# Genomic epidemiology of the rotavirus G2P[4] strains in coastal Kenya pre- and post-rotavirus vaccine introduction, 2012 – 2018

**DOI:** 10.1101/2022.10.21.22281210

**Authors:** Timothy O. Makori, Joel L. Bargul, Arnold W. Lambisia, Mike J. Mwanga, Nickson Murunga, Zaydah R. de Laurent, Clement S. Lewa, Martin Mutunga, Paul Kellam, Matthew Cotten, D. James Nokes, My Phan, Charles N. Agoti

## Abstract

The introduction of rotavirus vaccines into the national immunization programme in many countries has led to a decline of childhood diarrhoea disease burden. Coincidentally, the incidence of some rotavirus group A (RVA) genotypes, has increased, which may result from non-vaccine-type replacement. Here we investigate the evolutionary genomics of rotavirus G2P[4] which has shown an increase in countries that introduced the monovalent Rotarix® vaccine. We examined the 63 RVA G2P[4] strains sampled from children (aged below 13 years) admitted to Kilifi County Hospital, Coastal Kenya, pre- (2012 to June 2014) and post- (July 2014-2018) rotavirus vaccine introduction. All the 63 genome sequences showed a typical DS-1 like genome constellation G2-P[4]-I2-R2-C2-M2-A2-N2-T2-E2-H2. G2 sub-lineage IVa-3 strains predominated in the pre-vaccine era co-circulating with low numbers of G2 sub-lineage IVa-1 strains, whereas sub-lineage IVa-3 strains dominated the post-vaccine period. In addition, in the pre-vaccine period, P[4] sub-lineage IVa strains co-circulated with low numbers of P[4] lineage II strains, but P[4] sub-lineage IVa strains predominated in the post-vaccine period. On the global phylogeny, the Kenyan pre- and post-vaccine G2P[4] strains clustered separately, suggesting that different virus populations circulated in the two periods. However, the strains from both periods exhibited conserved amino acid changes in the known antigenic epitopes, suggesting that replacement of the predominant G2P[4] cluster was unlikely a result of immune escape. Our findings demonstrate that the pre- and post-vaccine G2P[4] strains circulating in Kilifi, coastal Kenya, differed genetically, but likely were antigenically similar. This information informs the discussion on the consequences of rotavirus vaccination on rotavirus diversity.

## Supplementary material for "Genomic epidemiology of the rotavirus G2P[4] strains in coastal Kenya pre- and post-rotavirus vaccine introduction, 2012 – 2018": Table S2

### Sheet: Sheet1
Table S2: The lineage constellation of 63 Kenyan G2P[4] strains (strains names in red) determined in this study as well as contemporeneous human G2P[4] strains as references for which all 11 genome segments were available in the ViPR database
	Strain Name	Collection Year	Country	Continent	Source	VP7			VP4			VP6			VP1			VP2			VP3			NSP1			NSP2			NSP3			NSP4			NSP5
						Accession Number	Sequence Length	Lineage	Accession Number	Sequence Length	Lineage	Accession Number	Sequence Length	Lineage	Accession Number	Sequence Length	Lineage	Accession Number	Sequence Length	Lineage	Accession Number	Sequence Length	Lineage	Accession Number	Sequence Length	Lineage	Accession Number	Sequence Length	Lineage	Accession Number	Sequence Length	Lineage	Accession Number	Sequence Length	Lineage	Accession Number	Sequence Length	Lineage
1	RVA/Human-wt/KEN/KLF1066/2014/G2P4	2014	#VALUE!	Africa	This Study	OP677622	981	IVa-3	OP677620	2328	IVa	OP677621	1194	V	OP677617	3072	V	OP677618	2640	IVa	OP677619	2508	VII	OP677612	1482	IVa	OP677613	954	V	OP677614	942	V	OP677615	528	VI	OP677616	603	IVa
2	RVA/Human-wt/KEN/KLF1067/2014/G2P4	2014	#VALUE!	Africa	This Study	OP677633	981	IVa-3	OP677631	893	IVa	OP677632	1194	V	OP677628	3267	V	OP677629	2640	IVa	OP677630	2508	VII	OP677623	1482	IVa	OP677624	954	V	OP677625	942	V	OP677626	528	VI	OP677627	603	IVa
3	RVA/Human-wt/KEN/KLF0831/2016/G2P4	2016	#VALUE!	Africa	This Study	MZ096006	981	IVa-3	MZ096004	1618	IVa	MZ096005	1194	V	MZ096001	3267	V	MZ096002	2640	IVa	MZ096003	2508	V	MZ095996	1461	IVa	MZ095997	954	V	MZ095998	942	V	MZ095999	528	VI	MZ096000	603	IVa
4	RVA/Human-wt/KEN/KLF0833/2016/G2P4	2016	#VALUE!	Africa	This Study	MZ096028	981	IVa-3	MZ096026	1638	IVa	MZ096027	1299	V	MZ096023	3267	V	MZ096024	2640	IVa	MZ096025	2508	V	MZ096018	1482	IVa	MZ096019	954	V	MZ096020	942	V	MZ096021	528	VI	MZ096022	603	IVa
5	RVA/Human-wt/KEN/KLF1012/2016/G2P4	2016	#VALUE!	Africa	This Study	MZ096920	981	IVa-3	MZ096918	1624	IVa	MZ096919	1194	V	MZ096915	3267	V	MZ096916	2640	IVa	MZ096917	2508	V	MZ096910	1461	IVa	MZ096911	954	V	MZ096912	942	V	MZ096913	528	VI	MZ096914	603	IVa
6	RVA/Human-wt/KEN/KLF1068/2016/G2P4	2016	#VALUE!	Africa	This Study	OP677644	981	IVa-3	OP677642	1635	IVa	OP677643	1194	V	OP677639	3267	V	OP677640	2640	IVa	OP677641	2535	V	OP677634	1461	IVa	OP677635	996	V	OP677636	942	V	OP677637	528	VI	OP677638	603	IVa
7	RVA/Human-wt/KEN/KLF0836/2016/G2P4	2016	#VALUE!	Africa	This Study	MZ096050	981	IVa-3	MZ096048	1631	IVa	MZ096049	1194	V	MZ096045	3267	V	MZ096046	2640	IVa	MZ096047	2508	V	MZ096040	1482	IVa	MZ096041	954	V	MZ096042	942	V	MZ096043	528	VI	MZ096044	603	IVa
8	RVA/Human-wt/KEN/KLF1069/2016/G2P4	2016	#VALUE!	Africa	This Study	OP677655	981	IVa-3	OP677653	1755	IVa	OP677654	1194	V	OP677650	3267	V	OP677651	2640	IVa	OP677652	2508	V	OP677645	1482	IVa	OP677646	954	V	OP677647	942	V	OP677648	528	VI	OP677649	603	IVa
9	RVA/Human-wt/KEN/KLF0841/2016/G2P4	2016	#VALUE!	Africa	This Study	MZ096072	981	IVa-3	MZ096070	1624	IVa	MZ096071	1194	V	MZ096067	3267	V	MZ096068	2640	IVa	MZ096069	2508	V	MZ096062	1461	IVa	MZ096063	954	V	MZ096064	942	V	MZ096065	528	VI	MZ096066	603	IVa
10	RVA/Human-wt/KEN/KLF1014/2016/G2P4	2016	#VALUE!	Africa	This Study	MZ096931	981	IVa-3	MZ096929	1624	IVa	MZ096930	1194	V	MZ096926	3267	V	MZ096927	2640	IVa	MZ096928	2508	V	MZ096921	1482	IVa	MZ096922	954	V	MZ096923	942	V	MZ096924	528	VI	MZ096925	603	IVa
11	RVA/Human-wt/KEN/KLF1016/2016/G2P4	2016	#VALUE!	Africa	This Study	MZ096942	981	IVa-3	MZ096940	1842	IVa	MZ096941	1194	V	MZ096937	3267	V	MZ096938	2640	IVa	MZ096939	2508	V	MZ096932	1461	IVa	MZ096933	954	V	MZ096934	942	V	MZ096935	528	VI	MZ096936	603	IVa
12	RVA/Human-wt/KEN/KLF1070/2016/G2P4	2016	#VALUE!	Africa	This Study	OP677666	981	IVa-3	OP677664	1632	IVa	OP677665	1194	V	OP677661	3267	V	OP677662	2640	IVa	OP677663	2508	V	OP677656	1482	IVa	OP677657	954	V	OP677658	942	V	OP677659	528	VI	OP677660	603	IVa
13	RVA/Human-wt/KEN/KLF1071/2016/G2P4	2016	#VALUE!	Africa	This Study	OP677677	981	IVa-3	OP677675	833	IVa	OP677676	1194	V	OP677672	3267	V	OP677673	2640	IVa	OP677674	2508	V	OP677667	1482	IVa	OP677668	954	V	OP677669	942	V	OP677670	528	VI	OP677671	603	IVa
14	RVA/Human-wt/KEN/KLF1072/2016/G2P4	2016	#VALUE!	Africa	This Study	OP677688	981	IVa-3	OP677686	1633	IVa	OP677687	1194	V	OP677683	3267	V	OP677684	2640	IVa	OP677685	2508	V	OP677678	1482	IVa	OP677679	954	V	OP677680	942	V	OP677681	528	VI	OP677682	603	IVa
15	RVA/Human-wt/KEN/KLF0844/2016/G2P4	2016	#VALUE!	Africa	This Study	MZ096083	981	IVa-3	MZ096081	1622	IVa	MZ096082	1194	V	MZ096078	3267	V	MZ096079	2640	IVa	MZ096080	2508	V	MZ096073	1482	IVa	MZ096074	954	V	MZ096075	1041	V	MZ096076	528	VI	MZ096077	603	IVa
16	RVA/Human-wt/KEN/KLF1073/2016/G2P4	2016	#VALUE!	Africa	This Study	OP677699	981	IVa-3	OP677697	1632	IVa	OP677698	1194	V	OP677694	3267	V	OP677695	2640	IVa	OP677696	2508	V	OP677689	1503	IVa	OP677690	954	V	OP677691	1086	V	OP677692	528	VI	OP677693	603	IVa
17	RVA/Human-wt/KEN/KLF0845/2016/G2P4	2016	#VALUE!	Africa	This Study	MZ096094	990	IVa-3	MZ096092	1629	IVa	MZ096093	1227	V	MZ096089	3276	V	MZ096090	2655	IVa	MZ096091	2532	V	MZ096084	1482	IVa	MZ096085	954	V	MZ096086	960	V	MZ096087	552	VI	MZ096088	633	IVa
18	RVA/Human-wt/KEN/KLF0848/2016/G2P4	2016	#VALUE!	Africa	This Study	MZ096105	981	IVa-3	MZ096103	1622	IVa	MZ096104	1194	V	MZ096100	3267	V	MZ096101	2640	IVa	MZ096102	2508	V	MZ096095	1482	IVa	MZ096096	954	V	MZ096097	942	V	MZ096098	528	VI	MZ096099	603	IVa
19	RVA/Human-wt/KEN/KLF0849/2016/G2P4	2016	#VALUE!	Africa	This Study	MZ096116	981	IVa-3	MZ096114	1537	IVa	MZ096115	1194	V	MZ096111	3267	V	MZ096112	2640	IVa	MZ096113	2508	V	MZ096106	1482	IVa	MZ096107	954	V	MZ096108	942	V	MZ096109	528	VI	MZ096110	603	IVa
20	RVA/Human-wt/KEN/KLF0850/2016/G2P4	2016	#VALUE!	Africa	This Study	MZ096127	981	IVa-3	MZ096125	1622	IVa	MZ096126	1194	V	MZ096122	3267	V	MZ096123	2640	IVa	MZ096124	2508	V	MZ096117	1482	IVa	MZ096118	954	V	MZ096119	942	V	MZ096120	528	VI	MZ096121	603	IVa
21	RVA/Human-wt/KEN/KLF0852/2016/G2P4	2016	#VALUE!	Africa	This Study	MZ096138	981	IVa-3	MZ096136	1612	IVa	MZ096137	1194	V	MZ096133	3267	V	MZ096134	2640	IVa	MZ096135	2508	V	MZ096128	1482	IVa	MZ096129	954	V	MZ096130	942	V	MZ096131	528	VI	MZ096132	603	IVa
22	RVA/Human-wt/KEN/KLF0853/2014/G2P4	2014	#VALUE!	Africa	This Study	MZ096149	981	IVa-3	MZ096147	1622	IVa	MZ096148	1194	V	MZ096144	3267	V	MZ096145	2640	IVa	MZ096146	2508	V	MZ096139	1461	IVa	MZ096140	954	V	MZ096141	942	V	MZ096142	528	VI	MZ096143	603	IVa
23	RVA/Human-wt/KEN/KLF1074/2016/G2P4	2016	#VALUE!	Africa	This Study	OP677710	981	IVa-3	OP677708	1633	IVa	OP677709	1194	V	OP677705	3267	V	OP677706	2640	IVa	OP677707	2535	V	OP677700	1482	IVa	OP677701	954	V	OP677702	942	V	OP677703	528	VI	OP677704	603	IVa
24	RVA/Human-wt/KEN/KLF0856/2016/G2P4	2016	#VALUE!	Africa	This Study	MZ096160	981	IVa-3	MZ096158	1622	IVa	MZ096159	1194	V	MZ096155	3267	V	MZ096156	2640	IVa	MZ096157	2508	V	MZ096150	1482	IVa	MZ096151	954	V	MZ096152	942	V	MZ096153	528	VI	MZ096154	603	IVa
25	RVA/Human-wt/KEN/KLF1075/2016/G2P4	2016	#VALUE!	Africa	This Study	OP677721	981	IVa-3	OP677719	1495	IVa	OP677720	1194	V	OP677716	3267	V	OP677717	2640	IVa	OP677718	2508	V	OP677711	1461	IVa	OP677712	954	V	OP677713	942	V	OP677714	528	VI	OP677715	603	IVa
26	RVA/Human-wt/KEN/KLF1021/2016/G2P4	2016	#VALUE!	Africa	This Study	MZ096953	981	IVa-3	MZ096951	1622	IVa	MZ096952	1194	V	MZ096948	3267	V	MZ096949	2640	IVa	MZ096950	2508	V	MZ096943	1482	IVa	MZ096944	954	V	MZ096945	942	V	MZ096946	528	VI	MZ096947	603	IVa
27	RVA/Human-wt/KEN/KLF1076/2016/G2P4	2016	#VALUE!	Africa	This Study	OP677732	981	IVa-3	OP677730	1138	IVa	OP677731	1194	V	OP677727	3267	V	OP677728	2640	IVa	OP677729	2508	V	OP677722	1482	IVa	OP677723	954	V	OP677724	942	V	OP677725	528	VI	OP677726	603	IVa
28	RVA/Human-wt/KEN/KLF1026/2017/G2P4	2017	#VALUE!	Africa	This Study	MZ096964	981	IVa-3	MZ096962	1633	IVa	MZ096963	1194	V	MZ096959	3267	V	MZ096960	2640	IVa	MZ096961	2508	V	MZ096954	1482	IVa	MZ096955	954	V	MZ096956	942	V	MZ0969567	528	VI	MZ096958	603	IVa
29	RVA/Human-wt/KEN/KLF1077/2018/G2P4	2018	#VALUE!	Africa	This Study	OP677743	981	IVa-3	OP677741	1634	IVa	OP677742	1230	V	OP677738	3267	V	OP677739	2640	IVa	OP677740	2508	V	OP677733	1482	IVa	OP677734	954	V	OP677735	942	V	OP677736	528	VI	OP677737	603	IVa
30	RVA/Human-wt/KEN/KLF1033/2018/G2P4	2018	#VALUE!	Africa	This Study	MZ096975	981	IVa-3	MZ096973	2328	IVa	MZ096974	1194	V	MZ096970	3267	V	MZ096971	2640	IVa	MZ096972	2508	VII	MZ096965	1482	IVa	MZ096966	954	V	MZ096967	942	V	MZ096968	603	VII	MZ096969	603	IVa
31	RVA/Human-wt/KEN/KLF1078/2018/G2P4	2018	#VALUE!	Africa	This Study	OP677754	981	IVa-3	OP677752	1634	IVa	OP677753	1194	V	OP677749	3267	V	OP677750	2640	IVa	OP677751	2535	V	OP677744	1482	IVa	OP677745	954	V	OP6777446	942	V	OP6777447	528	VI	OP6777448	603	IVa
32	RVA/Human-wt/KEN/KLF0550/2012/G2P4	2012	#VALUE!	Africa	This Study	MZ093776	1061	IVa-1	MZ093774	2359	IVa	MZ093775	1345	V	MZ093771	3096	V	MZ093772	2684	IVa	MZ093773	2502	V	MZ093766	1564	IVa	MZ093767	1037	V	MZ093768	1064	V	MZ093769	547	VII	MZ093770	660	IVa
33	RVA/Human-wt/KEN/KLF1064/2012/G2P4	2012	#VALUE!	Africa	This Study	MZ097257	1018	IVa-1	MZ097255	2329	IVa	MZ097256	1291	V	MZ097252	3290	V	MZ097253	2579	IVa	MZ097254	2517	V	MZ097247	1553	IVa	MZ097248	1029	V	MZ097249	1030	V	MZ097250	717	VII	MZ097251	619	IVa
34	RVA/Human-wt/KEN/KLF0551/2012/G2P4	2012	#VALUE!	Africa	This Study	MZ093787	1025	IVa-1	MZ093785	2249	IVa	MZ093786	942	V	MZ093782	3290	V	MZ093783	2622	IVa	MZ093784	2488	V	MZ093777	1550	IVa	MZ093778	1032	V	MZ093779	1020	V	MZ093780	726	VII	MZ093781	698	IVa
35	RVA/Human-wt/KEN/KLF0553/2012/G2P4	2012	#VALUE!	Africa	This Study	MZ093798	1038	IVa-1	MZ093796	2277	IVa	MZ093797	1261	V	MZ093793	3262	V	MZ093794	2684	IVa	MZ093795	2582	V	MZ093788	1528	IVa	MZ093789	991	V	MZ093790	937	V	MZ093791	598	VII	MZ093792	659	IVa
36	RVA/Human-wt/KEN/KLF0558/2012/G2P4	2012	#VALUE!	Africa	This Study	MZ093841	1062	IVa-1	MZ093839	2267	IVa	MZ093840	1356	V	MZ093836	3237	V	MZ093837	2684	IVa	MZ093838	2577	V	MZ093831	1564	IVa	MZ093832	1046	V	MZ093833	1062	V	MZ093833	651	VII	MZ093834	700	IVa
37	RVA/Human-wt/KEN/KLF0569/2012/G2P4	2012	#VALUE!	Africa	This Study	MZ093987	1016	IVa-3	MZ093985	2359	IVa	MZ093986	1156	V	MZ093982	3249	V	MZ093983	2659	IVa	MZ093984	2586	V	MZ093977	1557	IVa	MZ093978	1019	V	MZ093979	1052	V	MZ093980	623	VI	MZ093981	794	IVa
38	RVA/Human-wt/KEN/KLF0570/2012/G2P[4	2012	#VALUE!	Africa	This Study	OP677578	1038	IVa-3	OP677576	2329	IVa	OP677577	1301	V	OP677573	3302	V	OP677574	2649	IVa	OP677556	2582	V	OP677569	1538	IVa	OP677570	959	V	OP677571	1063	V	OP677571	752	VI	OP677572	781	IVa
39	RVA/Human-wt/KEN/KLF0575/2012/G2P4	2012	#VALUE!	Africa	This Study	MZ094009	1057	IVa-3	MZ094007	2329	IVa	MZ094008	1352	V	MZ094004	3302	V	MZ094005	2684	IVa	MZ094006	2578	V	MZ093999	1530	IVa	MZ094000	1008	V	MZ094001	698	V	MZ094002	747	VI	MZ094003	763	IVa
40	RVA/Human-wt/KEN/KLF0578/2012/G2P4	2012	#VALUE!	Africa	This Study	OP677589	1011	IVa-3	OP677587	2329	IVa	OP677588	1351	V	OP677584	3302	V	OP677585	2659	IVa	OP677586	2586	V	OP677579	1495	IVa	OP677580	996	V	OP677581	1057	V	OP677582	366	VI	OP677583	691	IVa
41	RVA/Human-wt/KEN/KLF0580/2012/G2P4	2012	#VALUE!	Africa	This Study	MZ094038	1005	IVa-3	MZ094036	2199	IVa	MZ094037	1188	V	MZ094033	3267	V	MZ094034	2370	IVa	MZ094035	2508	V	MZ094028	1264	IVa	MZ094029	1009	V	MZ094030	960	V	MZ094031	751	VI	MZ094032	685	IVa
42	RVA/Human-wt/KEN/KLF0582/2012/G2P4	2012	#VALUE!	Africa	This Study	OP677600	977	IVa-3	OP677598	2281	IVa	OP677599	1189	V	OP677595	3302	V	OP677596	2619	IVa	OP677597	2443	V	OP677590	1530	IVa	OP677591	1029	V	OP677592	960	V	OP677593	519	VI	OP677594	607	IVa
43	RVA/Human-wt/KEN/KLF0585/2012/G2P4	2012	#VALUE!	Africa	This Study	MZ094070	982	IVa-3	MZ094068	2359	IVa	MZ094069	1070	V	MZ094065	3285	V	MZ094066	2684	IVa	MZ094067	2586	V	MZ094060	1468	IVa	MZ094061	1002	V	MZ094062	1066	V	MZ094063	706	VI	MZ094064	780	IVa
44	RVA/Human-wt/KEN/KLF0593/2012/G2P4	2012	#VALUE!	Africa	This Study	MZ094131	977	IVa-3	MZ094129	2330	IVa	MZ094130	1303	V	MZ094126	3302	V	MZ094127	2684	IVa	MZ094128	2479	V	MZ094121	1563	IVa	MZ094122	1000	V	MZ094123	960	V	MZ094124	748	VI	MZ094125	788	IVa
45	RVA/Human-wt/KEN/KLF0601/2012/G2P4	2012	#VALUE!	Africa	This Study	MZ094197	1044	IVa-3	MZ094195	2329	IVa	MZ094196	1356	V	MZ094192	3186	V	MZ094193	2684	IVa	MZ094194	2586	V	MZ094187	1563	IVa	MZ094188	996	V	MZ094189	1027	V	MZ094190	598	VI	MZ094191	775	IVa
46	RVA/Human-wt/KEN/KLF0602/2012/G2P4	2012	#VALUE!	Africa	This Study	MZ094208	1037	IVa-3	MZ094206	2330	IVa	MZ094207	1307	V	MZ094203	3302	V	MZ094204	2684	IVa	MZ094205	2586	V	MZ094198	1559	IVa	MZ094199	1001	V	MZ094200	1066	V	MZ094201	600	VI	MZ094202	785	IVa
47	RVA/Human-wt/KEN/KLF0607/2012/G2P4	2012	#VALUE!	Africa	This Study	MZ094240	1037	IVa-3	MZ094238	2263	IVa	MZ094239	1356	V	MZ094235	3244	V	MZ094236	2681	IVa	MZ094237	2576	V	MZ094230	1557	IVa	MZ094231	989	V	MZ094232	1066	V	MZ094233	516	VI	MZ094234	804	IVa
48	RVA/Human-wt/KEN/KLF0608/2012/G2P4	2012	#VALUE!	Africa	This Study	MZ094251	1037	IVa-3	MZ094249	2311	IVa	MZ094250	1343	V	MZ094246	2742	V	MZ094247	2667	IVa	MZ094248	2479	V	MZ094241	1564	IVa	MZ094242	986	V	MZ094243	1027	V	MZ094243	738	VI	MZ094244	801	IVa
49	RVA/Human-wt/KEN/KLF0610/2012/G2P4	2012	#VALUE!	Africa	This Study	MZ094262	1061	IVa-3	MZ094260	2262	IVa	MZ094261	1325	V	MZ094257	3261	V	MZ094258	2684	IVa	MZ094259	2586	V	MZ094252	1538	IVa	MZ094253	907	V	MZ094254	987	V	MZ094255	587	VI	MZ094256	781	IVa
50	RVA/Human-wt/KEN/KLF0612/2012/G2P4	2012	#VALUE!	Africa	This Study	MZ094278	1062	IVa-3	MZ094276	2359	IVa	MZ094277	1356	V	MZ094273	3287	V	MZ094274	2684	IVa	MZ094275	2586	V	MZ094268	1564	IVa	MZ094269	994	V	MZ094270	1026	V	MZ094271	551	VI	MZ094272	668	IVa
51	RVA/Human-wt/KEN/KLF0616/2012/G2P4	2012	#VALUE!	Africa	This Study	MZ094322	1037	IVa-3	MZ094320	2329	II	MZ094321	1356	V	MZ094317	2946	V	MZ094318	2550	IVa	MZ094319	2586	V	MZ094312	1538	IVa	MZ094313	1057	V	MZ094314	987	V	MZ094315	391	VI	MZ094316	800	IVa
52	RVA/Human-wt/KEN/KLF1065/2012/G2P4	2012	#VALUE!	Africa	This Study	MZ097268	1062	IVa-3	MZ097266	2359	IVa	MZ097267	1356	V	MZ097263	3287	V	MZ097264	2684	IVa	MZ097265	2586	V	MZ097258	1564	IVa	MZ097259	1024	V	MZ097260	1015	V	MZ097261	551	VI	MZ097262	668	IVa
53	RVA/Human-wt/KEN/KLF0623/2012/G2P4	2012	#VALUE!	Africa	This Study	MZ094375	1002	IVa-3	MZ094373	2329	IVa	MZ094374	1196	V	MZ094370	3302	V	MZ094371	2569	IVa	MZ094372	2582	V	MZ094365	1530	IVa	MZ094366	1038	V	MZ094367	1025	V	MZ094368	752	VI	MZ094369	764	IVa
54	RVA/Human-wt/KEN/KLF0629/2012/G2P4	2012	#VALUE!	Africa	This Study	MZ094418	1002	IVa-3	MZ094416	2235	IVa	MZ094417	1269	V	MZ094413	3282	V	MZ094414	2659	IVa	MZ094415	2550	V	MZ094408	1485	IVa	MZ094409	981	V	MZ094410	1027	V	MZ094411	752	VI	MZ094412	792	IVa
55	RVA/Human-wt/KEN/KLF0630/2013/G2P4	2013	#VALUE!	Africa	This Study	MZ094429	998	IVa-3	MZ094427	2277	IVa	MZ094428	1294	V	MZ094424	3300	V	MZ094425	2684	IVa	MZ094426	2581	V	MZ094419	1560	IVa	MZ094420	1011	V	MZ094421	1063	V	MZ094422	752	VI	MZ094423	812	IVa
56	RVA/Human-wt/KEN/KLF0640/2013/G2P4	2013	#VALUE!	Africa	This Study	MZ094528	1062	IVa-3	MZ094526	2359	IVa	MZ094527	1356	V	MZ094523	3192	V	MZ094524	2679	IVa	MZ094525	2590	V	MZ094518	1477	IVa	MZ094519	1047	V	MZ094520	1024	V	MZ094521	737	VI	MZ094522	790	IVa
57	RVA/Human-wt/KEN/KLF0657/2013/G2P4	2013	#VALUE!	Africa	This Study	MZ094715	1038	IVa-3	MZ094713	2329	IVa	MZ094714	1294	V	MZ094710	3252	V	MZ094711	2684	IVa	MZ094712	2590	V	MZ094705	1568	IVa	MZ094706	834	V	MZ094707	946	V	MZ094708	687	VI	MZ094709	773	IVa
58	RVA/Human-wt/KEN/KLF0673/2013/G2P4	2013	#VALUE!	Africa	This Study	MZ094856	1038	IVa-3	MZ094854	2265	IVa	MZ094855	1294	V	MZ094851	3291	V	MZ094852	2684	IVa	MZ094853	2590	V	MZ094846	1568	IVa	MZ094847	1024	V	MZ094848	1054	V	MZ094849	703	VI	MZ094850	799	IVa
59	RVA/Human-wt/KEN/KLF0712/2014/G2P4	2014	#VALUE!	Africa	This Study	MZ095152	1042	IVa-3	MZ095150	2322	IVa	MZ095151	1306	V	MZ095147	3291	V	MZ095148	2684	IVa	MZ095149	2494	VII	MZ095142	1568	IVa	MZ095143	993	V	MZ095144	1066	V	MZ095145	751	VI	MZ095146	736	IVa
60	RVA/Human-wt/KEN/KLF0713/2014/G2P4	2014	#VALUE!	Africa	This Study	MZ095162	1038	IVa-3	MZ095160	1962	IVa	MZ095161	1306	V	MZ095157	3279	V	MZ095158	2683	IVa	MZ095159	2529	VII	MZ095152	1568	IVa	MZ095153	988	V	MZ095154	1058	V	MZ095155	551	VI	MZ095156	781	IVa
61	RVA/Human-wt/KEN/KLF0719/2014/G2P4	2014	#VALUE!	Africa	This Study	OP677611	1002	IVa-3	OP677609	2359	IVa	OP677610	1339	V	OP677606	3302	V	OP677607	2677	IVa	OP677608	2590	VII	OP677601	1564	IVa	OP677602	1025	V	OP677603	1028	V	OP677604	745	VI	OP677605	807	IVa
62	RVA/Human-wt/KEN/KLF0720/2014/G2P4	2014	#VALUE!	Africa	This Study	MZ095174	1044	IVa-3	MZ095172	2329	IVa	KP88239	1304	V	MZ095169	3287	V	MZ095170	1697	IVa	KP88267	2503	VII	MZ095164	1547	IVa	MZ095165	1059	V	KR70541	1065	V	MZ095167	533	VI	KR70544	780	IVa
63	RVA/Human-wt/KEN/KLF0722/2014/G2P4	2014	#VALUE!	Africa	This Study	MZ095196	1038	IVa-3	MZ095194	2329	IVa	MZ095195	1295	V	MZ095191	3302	V	MZ095192	2476	IVa	MZ095193	2512	VII	MZ095186	1547	IVa	MZ095187	1059	V	MZ095188	1065	V	MZ095189	713	VI	MZ095190	755	IVa
64	RVA/Human-tc/USA/DS-1/1976/G2P4	1976	#VALUE!	Americas	Reference	HQ650124	981	I	HQ650119	2328	I	DQ870507	1194	I	DQ870505	3267	I	DQ870506	2679	I	HQ650118	2509	I	HQ650120	1461	I	HQ650123	954	I	HQ650122	915	I	HQ650125	528	I	HQ650126	603	I
65	RVA/Human-wt/AUS/CK20001/1977/G2P4	1977	#VALUE!	Oceania	Reference	KC443592	981	I	KC443590	2328	I	KC443591	1194	I	KC443587	3267	I	KC443588	2679	I	KC443589	2509	I	KC443582	1461	I	KC443583	954	I	KC443584	915	I	KC443585	528	II	KC443586	603	I
66	RVA/Human_wt/AUS/336190/2004/G2P4	2004	#VALUE!	Oceania	Reference	KC834646	981	II	JF304929	1558	II	JF304930	1194	II	JF304926	3267	II	JF304927	2640	II	JF304928	2508	II	JF304932	1482	distinct	JF304933	954	N1	JF304934	942	II	JF304935	528	distinct	JF304936	603	II
67	RVA/Human_wt/AUS/CK20002/2000/G2P4	2000	#VALUE!	Oceania	Reference	KC443614	981	II	JF304918	1558	II	JF304919	1194	distinct	JF304915	3267	II	JF304916	2640	II	JF304917	2508	distinct	JF304921	1461	IVnon-a	JF304922	954	V	JF304923	942	IV	JF304924	528	II	JF304925	603	II
68	RVA/Human_wt/AUS/CK20003/2000/G2P4	2000	#VALUE!	Oceania	Reference	KC443746	981	II	KC178792	1558	II	KC178799	1194	II	KC178764	3267	II	KC178774	2640	II	KC178782	2508	II	KC178720	1461	II	KC178728	954	NI	KC178737	942	II	KC178746	528	II	KC178755	603	II
69	RVA/Human_wt/AUS/CK20005/2000/G2P4	2000	#VALUE!	Oceania	Reference	KC443172	981	V	KC443203	1558	IVa	KC443204	1194	V	KC443200	3267	V	KC443201	2640	IVa	KC443202	2508	VI	KC443195	1461	IVa	KC443196	954	V	KC443197	942	V	KC443198	528	VI	KC443199	603	IVa
70	RVA/Human_wt/AUS/CK20006/2000/G2P4	2000	#VALUE!	Oceania	Reference	KC443680	981	V	KC443225	1558	IVa	KC443226	1194	V	KC443222	3267	V	KC443223	2640	IVa	KC443224	2508	VI	KC443217	1461	IVa	KC443218	954	V	KC443219	942	V	KC443220	528	V	KC443221	603	IVa
71	RVA/Human_wt/AUS/CK20007/2000/G2P4	2000	#VALUE!	Oceania	Reference	KC443724	981	III	AB733132	1558	III	AB733131	1194	III	AB733133	3267	III	AB733134	2640	III	AB733135	2508	III	AB733136	1461	III	AB733137	954	III	AB733138	942	III	D88829	528	III	AB091727	603	III
72	RVA/Human_wt/AUS/CK20008/2000/G2P4	2000	#VALUE!	Oceania	Reference	KC443713	981	IVa-3	MH291332	1558	IVa	MH291313	1194	V	MH291386	3267	V	MH291368	2640	IVa	MH291350	2508	V	MH301237	1461	IVa	MH301219	954	V	MH301201	942	V	MH291403	528	VI	MH301254	603	IVa
73	RVA/Human_wt/AUS/CK20009/2000/G2P4	2000	#VALUE!	Oceania	Reference	KC443438	981	IVa-3	MH291330	1558	II	MH291311	1194	V	MH291384	3267	I	MH291366	2640	IVa	MH291348	2508	V	MH301235	1461	IVa	MH301217	954	V	MH301199	942	V	MH291401	528	VI	MH301252	603	IVa
74	RVA/Human_wt/AUS/CK20010/2000/G2P4	2000	#VALUE!	Oceania	Reference	KC443504	981	IVa-3	MH291331	1558	IVa	MH291312	1194	V	MH291385	3267	V	MH291367	2640	IVa	MH291349	2508	V	MH301236	1461	IVa	MH301218	954	V	MH301200	942	V	MH291402	528	VI	MH301253	603	IVa
75	RVA/Human_wt/AUS/CK20011/2000/G2P4	2000	#VALUE!	Oceania	Reference	KC443427	981	IVa-3	LC105578	1558	IVa	LC105579	1194	V	LC105580	3267	V	LC105581	2640	IVa	LC105582	2508	VII	LC105583	1461	IVa	LC105584	954	V	LC105585	942	V	LC105586	528	VI	LC105587	603	IVa
76	RVA/Human_wt/AUS/CK20012/2000/G2P4	2000	#VALUE!	Oceania	Reference	KC443150	981	IVa-3	LC105589	1558	IVa	LC105590	1194	V	LC105591	3267	V	LC105592	2640	IVa	LC105593	2508	VII	LC105594	1461	IVa	LC105595	954	V	LC105596	942	V	LC105597	528	VI	LC105598	603	IVa
77	RVA/Human_wt/AUS/CK20013/2000/G2P4	2000	#VALUE!	Oceania	Reference	KC443735	981	IVnon-a	KC443359	1558	IVa	KC443360	1194	V	KC443356	3267	V	KC443357	2640	IVa	KC443358	2508	V	KC443351	1461	IVa	KC443352	954	V	KC443353	942	V	KC443354	528		KC443355	603	IVa
78	RVA/Human_wt/AUS/CK20014/2000/G2P4	2000	#VALUE!	Oceania	Reference	KC443537	981	IVa-1	KJ752208	1558	II	KJ752209	1194	V	KJ752205	3267	V	KJ752206	2640	IVa	KJ752207	2508	V	KJ752200	1461	IVa	KJ752201	954	V	KJ752202	942	V	KJ752203	528	VII	KJ752204	603	IVa
79	RVA/Human_wt/AUS/CK20015/2000/G2P4	2000	#VALUE!	Oceania	Reference	KC443183	981	IVa-1	MG926728	1558	II	MG926729	1194	V	MG926725	3267	V	MG926726	2640	IVa	MG926727	2508	V	MG926720	1461	IVa	MG926721	954	V	MG926722	942	V	MG926723	528	VII	MG926724	603	IVa
80	RVA/Human_wt/AUS/CK20016/2000/G2P4	2000	#VALUE!	Oceania	Reference	KC443658	981	IVa-1	LC477382	1558	IVa	LC477412	1194	V	LC477442	3267	V	LC477472	2640	IVa	LC477502	2508	VII	LC477532	1461	IVa	LC477562	954	V	LC477592	942	V	LC477622	528		LC477652	603	IVa
81	RVA/Human_wt/AUS/CK20017/2000/G2P4	2000	#VALUE!	Oceania	Reference	KC443293	981	IVa-1	KJ752408	1558	IVa	KJ752409	1194	V	KJ752405	3267	V	KJ752406	2640	IVa	KJ752407	2508	V	KJ752400	1461	IVa	KJ752401	954	V	KJ752402	942	V	KJ752403	528	VII	KJ752404	603	IVa
82	RVA/Human_wt/AUS/CK20018/2000/G2P4	2000	#VALUE!	Oceania	Reference	KC443449	981	IVa-2	KJ753360	1558	II	KJ753361	1194	V	KJ753357	3267	V	KJ753358	2640	IVa	KJ753359	2508	V	KJ753352	1461	IVa	KJ753353	954	V	KJ753354	942	V	KJ753355	528	V	KJ753356	603	IVa
83	RVA/Human_wt/AUS/CK20020/2001/G2P4	2001	#VALUE!	Oceania	Reference	KC443350	981	IVa-1	KP752563	1558	IVa	KP752564	1194	V	KP752560	3267	V	KP752561	2640	IVa	KP752562	2508	V	KP752555	1461	IVa	KP752556	954	V	KP752557	942	V	KP752558	528	IX	KP752559	603	IVa
84	RVA/Human_wt/AUS/CK20021/2001/G2P4	2001	#VALUE!	Oceania	Reference	KC443194	981	IVa-3	KP753181	1558	IVa	KP753182	1194	V	KP753178	3267	V	KP753179	2640	IVa	KP753180	2508	V	KP753173	1461	IVa	KP753174	954	V	KP753175	942	V	KP753176	528	VI	KP753177	603	IVa
85	RVA/Human_wt/AUS/CK20022/2001/G2P4	2001	#VALUE!	Oceania	Reference	KC443779	981	IVa-1	KP752696	1558	IVa	KP752697	1194	V	KP752693	3267	V	KP752694	2640	IVa	KP752695	2508	V	KP752688	1461	IVa	KP752689	954	V	KP752690	942	V	KP752691	528	IX	KP752692	603	IVa
86	RVA/Human_wt/AUS/CK20023/2006/G2P4	2006	#VALUE!	Oceania	Reference	KC443515	981	IVa-1	KM660351	1558	IVa	KM660382	1194	V	KM660258	3267	V	KM660289	2640	IVa	KM660319	2508	V	KM660102	1461	IVa	KM660134	954	V	KM660165	942	V	KM660196	528	IX	KM660226	603	IVa
87	RVA/Human_wt/AUS/CK20024/2006/G2P4	2006	#VALUE!	Oceania	Reference	KC443702	981	IVa-3	MG926750	1558	IVa	MG926751	1194	V	MG926747	3267	V	MG926748	2640	IVa	MG926749	2508	VII	MG926742	1461	IVa	MG926743	954	V	MG926744	942	V	MG926745	528		MG926746	603	IVa
88	RVA/Human_wt/AUS/CK20025/2006/G2P4	2006	#VALUE!	Oceania	Reference	KC443669	981	IVa-3	KP753238	1558	IVa	KP753239	1194	V	KP753235	3267	V	KP753236	2643	IVa	KP753237	2508	V	KP753229	1461	IVa	KP753230	954	V	KP753231	942	V	KP753232	528		KP753234	603	IVa
89	RVA/Human_wt/AUS/CK20026/2006/G2P4	2006	#VALUE!	Oceania	Reference	KC443471	981	IVa-3	JX965131	1558	IVa	JX965144	1194	V	JX965135	3267	V	JX965138	2643	IVa	JX965150	2508	VII	JX965147	1461	IVa	JX965150	954	V	JX965153	942	V	JX965156	528	V	JX965159	603	IVa
90	RVA/Human_wt/AUS/CK20027/2006/G2P4	2006	#VALUE!	Oceania	Reference	KC443768	981	IVa-1	JX965128	2328	IVa	JX965143	1194	V	JX965134	3267	V	JX965137	2640	IVa	JX965140	2508	V	JX965146	1461	IVa	JX965149	954	V	JX965152	942	V	JX965155	528	VII	JX965158	603	IVa
91	RVA/Human_wt/AUS/CK20028/2006/G2P4	2006	#VALUE!	Oceania	Reference	KC443633	981	IVa-3	JX965125	2328	IVa	JX965142	1194	V	JX965133	3267	V	JX965136	2640	IVa	JX965139	2508	V	JX965145	1461	IVa	JX965148	954	V	JX965151	942	V	JX965154	528	VI	JX965157	603	IVa
92	RVA/Human_wt/AUS/CK20029/2006/G2P4	2006	#VALUE!	Oceania	Reference	KC443570	981	IVa-1	LC172634	2328	IVa	LC172822	1194	V	LC173010	3267	V	LC173198	2643	IVa	LC173386	2508	VII	LC173574	1461	IVa	LC173762	954	V	LC173950	942	V	LC174138	528	VI	LC174326	603	IVa
93	RVA/Human_wt/AUS/CK20030/2006/G2P4	2006	#VALUE!	Oceania	Reference	KC443328	981	IVa-1	LC172635	2328	IVa	LC172823	1194	V	LC173011	3267	V	LC173199	2640	IVa	LC173387	2508	VII	LC173575	1461	IVa	LC173763	954	V	LC173951	942	V	LC174139	528	VI	LC174327	603	IVa
94	RVA/Human_wt/AUS/CK20031/2006/G2P4	2006	#VALUE!	Oceania	Reference	KC443304	981	IVa-1	LC172636	2328	IVa	LC172824	1194	V	LC173012	3267	V	LC173200	2640	IVa	LC173388	2508	VII	LC173576	1461	IVa	LC173764	954	V	LC173952	942	V	LC174140	528	VI	LC174328	603	IVa
95	RVA/Human_wt/AUS/CK20032/2006/G2P4	2006	#VALUE!	Oceania	Reference	KC443249	981	IVa-1	LC172555	2328	IVa	LC172743	1194	V	LC172931	3267	V	LC173119	2640	IVa	LC173307	2508	V	LC173495	1461	IVa	LC173683	954	V	LC173871	942	V	LC174059	528	V	LC174247	603	IVa
96	RVA/Human_wt/AUS/CK20033/2006/G2P4	2006	#VALUE!	Oceania	Reference	KC443339	981	IVa-1	LC172556	2328	IVa	LC172744	1194	V	LC172932	3267	V	LC173120	2640	IVa	LC173308	2508	V	LC173496	1461	IVa	LC173684	954	V	LC173872	942	V	LC174060	528	V	LC174248	603	IVa
97	RVA/Human_wt/AUS/CK20034/2006/G2P4	2006	#VALUE!	Oceania	Reference	KC443548	981	IVa-1	LC172557	2328	IVa	LC172745	1194	V	LC172933	3267	V	LC173121	2640	IVa	LC173309	2508	V	LC173497	1461	IVa	LC173685	954	V	LC173873	942	V	LC174061	528	V	LC174249	603	IVa
98	RVA/Human_wt/AUS/CK20035/2006/G2P4	2006	#VALUE!	Oceania	Reference	KC443405	981	IVa-1	LC172562	2328	IVa	LC172750	1194	V	LC172938	3267	V	LC173126	2640	IVa	LC173314	2508	V	LC173502	1461	IVa	LC173690	954	V	LC173878	942	V	LC174066	528	V	LC174254	603	IVa
99	RVA/Human_wt/AUS/CK20036/2007/G2P4	2007	#VALUE!	Oceania	Reference	KC443526	981	IVa-1	LC172585	2328	IVa	LC172773	1194	V	LC172961	3267	V	LC173149	2640	IVa	LC173337	2508	V	LC173525	1461	IVa	LC173713	954	V	LC173901	942	V	LC174089	528	V	LC174277	603	IVa
100	RVA/Human_wt/AUS/CK20040/2010/G2P4	2010	#VALUE!	Oceania	Reference	KC443216	981	IVa-1	LC172586	2328	IVa	LC172774	1194	V	LC172962	3267	V	LC173150	2640	IVa	LC173338	2508	VII	LC173526	1461	IVa	LC173714	954	V	LC173902	942	V	LC174090	528	VI	LC174278	603	IVa
101	RVA/Human_wt/AUS/CK20041/2010/G2P4	2010	#VALUE!	Oceania	Reference	KC443691	981	IVa-1	LC066170	2328	IVa	LC066171	1194	V	LC066172	3267	V	LC066173	2640	IVa	LC066174	2508	V	LC066175	1461	IVa	LC066176	954	V	LC066177	942	V	LC066178	528	VI	LC066179	603	IVa
102	RVA/Human_wt/AUS/CK20042/2010/G2P4	2010	#VALUE!	Oceania	Reference	KC443394	981	IVa-1	LC172600	2328	IVa	LC172788	1194	V	LC172976	3267	V	LC173164	2643	IVa	LC173352	2508	VII	LC173540	1461	IVa	LC173728	954	V	LC173916	942	V	LC174104	528	VI	LC174292	603	IVa
103	RVA/Human_wt/AUS/CK20044/2010/G2P4	2010	#VALUE!	Oceania	Reference	KC443161	981	IVa-1	LC172641	2328	IVa	LC172829	1194	V	LC173017	3267	V	LC173205	2640	IVa	LC173393	2508	VII	LC17358	1461	IVa	LC173769	954	V	LC173957	942	V	LC174145	528	VI	LC174333	603	IVa
104	RVA/Human_wt/AUS/CK20045/2010/G2P4	2010	#VALUE!	Oceania	Reference	KC443238	981	IVa-1	LC172642	2328	IVa	LC172830	1194	V	LC173018	3267	V	LC173206	2640	IVa	LC173394	2508	VII	LC173582	1461	IVa	LC173770	954	V	LC173958	942	V	LC174146	528	VI	LC174334	603	IVa
105	RVA/Human_wt/AUS/CK20046/2010/G2P4	2010	#VALUE!	Oceania	Reference	KC443647	981	IVa-1	LC172643	2328	IVa	LC172831	1194	V	LC173019	3267	V	LC173207	2640	IVa	LC173395	2508	VII	LC173583	1461	IVa	LC173771	954	V	LC173959	942	V	LC174147	528	VI	LC174335	603	IVa
106	RVA/Human_wt/AUS/CK20048/2011/G2P4	2011	#VALUE!	Oceania	Reference	KC443460	981	IVa-1	LC172644	2328	IVa	LC172832	1194	V	LC173020	3267	V	LC173208	2643	IVa	LC173396	2508	VII	LC173584	1461	IVa	LC173772	954	V	LC173960	942	V	LC174148	528	VI	LC174336	603	IVa
107	RVA/Human_wt/AUS/CK20049/2010/G2P4	2010	#VALUE!	Oceania	Reference	KC443559	981	IVa-1	LC172628	2328	IVa	LC172816	1194	V	LC173004	3267	V	LC173192	2640	IVa	LC173380	2508	VII	LC173568	1461	IVa	LC173756	954	V	LC173944	942	V	LC174132	528	VI	LC174320	603	IVa
108	RVA/Human_wt/AUS/CK20050/2010/G2P4	2010	#VALUE!	Oceania	Reference	KC443271	981	IVa-1	LC172629	2328	IVa	LC172817	1194	V	LC173005	3267	V	LC173193	2640	IVa	LC173381	2508	VII	LC173569	1461	IVa	LC173757	954	V	LC173945	942	V	LC174133	528	VI	LC174321	603	IVa
109	RVA/Human_wt/AUS/CK20052/2010/G2P4	2010	#VALUE!	Oceania	Reference	KC443615	981	IVa-1	KC834703	2328	IVa	KC834700	1194	V	KC834712	3267	V	KC834709	2640	IVa	KC834706	2508	V	KC834697	1461	IVa	KC834694	954	V	KC834691	942	V	KC834680	528	V	KC834688	603	IVa
110	RVA/Human_wt/AUS/CK20053/2010/G2P4	2010	#VALUE!	Oceania	Reference	KC443260	981	IVa-1	KC443612	2328	IVa	KC443613	1194	V	KC443609	3267	V	KC443610	2640	IVa	KC443611	2508	V	KC443604	1461	IVa	KC443605	954	V	KC443606	942	V	KC443607	528	V	KC443608	603	IVa
111	RVA/Human_wt/AUS/CK20054/2010/G2P4	2010	#VALUE!	Oceania	Reference	KC443282	981	IVa-1	KC443744	2328	IVa	KC443745	1194	V	KC443741	3267	V	KC443742	2640	IVa	KC443743	2508	V	KC443736	1461	IVa	KC443737	954	V	KC443738	942	V	KC443739	528	V	KC443740	603	IVa
112	RVA/Human_wt/AUS/CK20056/2010/G2P4	2010	#VALUE!	Oceania	Reference	KC443416	981	IVa-1	KC443171	2328	IVa	KC443170	1194	V	KC443167	3267	V	KC443168	2640	IVa	KC443169	2508	V	KC443162	1461	IVa	KC443163	954	V	KC443164	942	V	KC443165	528	V	KC443168	603	IVa
113	RVA/Human_wt/AUS/CK20057/2010/G2P4	2010	#VALUE!	Oceania	Reference	KC443139	981	IVa-1	KC443678	2328	IVa	KC443679	1194	V	KC443675	3267	V	KC443676	2640	IVa	KC443677	2508	V	KC443670	1461	IVa	KC443671	954	V	KC443672	942	V	KC443673	528	V	KC443674	603	IVa
114	RVA/Human_wt/AUS/CK20058/2010/G2P4	2010	#VALUE!	Oceania	Reference	KC443482	981	IVa-1	KC443722	2328	IVa	KC443723	1194	V	KC443719	3267	V	KC443720	2640	IVa	KC443721	2508	V	KC443714	1461	IVa	KC443715	954	V	KC443716	942	V	KC443717	528	V	KC443719	603	IVa
115	RVA/Human_wt/AUS/CK20059/2010/G2P4	2010	#VALUE!	Oceania	Reference	KC443757	981	IVa-1	KC443711	2328	IVa	KC443712	1194	V	KC443708	3267	V	KC443709	2640	IVa	KC443710	2508	V	KC443704	1461	IVa	KC443705	954	V	KC443706	942	V	KC443707	528	V	KC443708	603	IVa
116	RVA/Human_wt/AUS/CK20060/2010/G2P4	2010	#VALUE!	Oceania	Reference	KC443383	981	IVa-1	KC443436	2328	IVa	KC443437	1194	V	KC443433	3267	V	KC443434	2640	IVa	KC443435	2508	V	KC443428	1461	IVa	KC443429	954	V	KC443430	942	V	KC443431	528	V	KC443432	603	IVa
117	RVA/Human_wt/AUS/V203/2009/G2P4	2009	#VALUE!	Oceania	Reference	KC834637	981	IVa-1	KC443502	2328	IVa	KC443503	1194	V	KC443499	3267	V	KC443500	2640	IVa	KC443501	2508	V	KC443494	1482	IVa	KC443495	954	V	KC443496	942	V	KC443497	528	V	KC443498	603	IVa
118	RVA/Human_wt/AUS/V233/1999/G2P4	1999	#VALUE!	Oceania	Reference	KC834648	808	IVa-1	KC443425	2328	IVa	KC443426	1194	V	KC443422	3267	V	KC443423	2640	IVa	KC443424	1715	V	KC443417	1482	IVa	KC443418	954	V	KC443419	942	V	KC443420	528	V	KC443421	603	IVa
119	RVA/Human_wt/AUS/WAPC2769/2017/G2P4	2017	#VALUE!	Oceania	Reference	MW275246	981	IVa-1	KC443148	2328	IVa	KC443149	1194	V	KC443145	3267	V	KC443146	1855	IVa	KC443147	2508	V	KC443140	1482	IVa	KC443141	954	V	KC443142	942	V	KC443143	528	V	KC443144	603	IVa
120	RVA/Human_wt/AUS/WAPC2784/2017/G2P4	2017	#VALUE!	Oceania	Reference	MW275257	981	IVa-1	KC443733	2328	IVa	KC443734	1194	V	KC443730	3267	V	KC443731	2640	IVa	KC443732	2508	V	KC443725	1482	IVa	KC443726	954	V	KC443727	942	V	KC443728	528	V	KC443729	603	IVa
121	RVA/Human_wt/AUS/WAPC2824/2017/G2P4	2017	#VALUE!	Oceania	Reference	MW275268	981	IVa-1	KC443535	2328	IVa	KC443536	1194	V	KC443532	3267	V	KC443533	1839	IVa	KC443534	2508	V	KC443527	1482	IVa	KC443528	954	V	KC443529	942	V	KC443530	528	V	KC443531	603	IVa
122	RVA/Human_wt/BEL/BE1/2000/G2P4	2000	#VALUE!	Europe	Reference	KR705151	978	IVa-1	KC443181	2328	IVa	KC443182	1191	V	KC443178	3264	V	KC443179	2637	IVa	KC443180	2505	V	KC443173	1458	IVa	KC443174	951	V	KC443175	939	V	KC443176	419	V	KC443177	600	IVa
123	RVA/Human_wt/BEL/BE104/2012/G2P4	2012	#VALUE!	Europe	Reference	KR705162	978	IVa-1	KC443656	2328	IVa	KC443657	1191	V	KC443653	3264	V	KC443654	2637	IVa	KC443655	2505	V	KC443648	1458	IVa	KC443649	951	V	KC443650	939	V	KC443651	412	V	KC443652	600	IVa
124	RVA/Human_wt/BEL/BE105/2013/G2P4	2013	#VALUE!	Europe	Reference	KR705172	978	IVa-1	KC443291	2328	IVa	KC443292	1191	V	KC443288	3264	V	KC443289	2637	IVa	KC443290	2505	V	KC443283	1458	IVa	KC443284	951	V	KC443285	939	V	KC443286	412	V	KC443287	600	IVa
125	RVA/Human_wt/BEL/BE107/2012/G2P4	2012	#VALUE!	Europe	Reference	KR705184	978	IVa-1	KC443447	2328	IVa	KC443448	1191	V	KC443444	3264	V	KC443445	2637	IVa	KC443446	2505	V	KC443439	1458	IVa	KC443440	951	V	KC443441	939	V	KC443442	412	V	KC443443	600	IVa
126	RVA/Human_wt/BEL/BE13/2001/G2P4	2001	#VALUE!	Europe	Reference	KR705195	978	IVa-3	KC443348	2328	IVa	KC443349	1191	V	KC443345	3264	V	KC443346	2637	IVa	KC443347	2505	V	KC443340	1458	IVa	KC443341	951	V	KC443342	939	V	KC443343	419	V	KC443344	600	IVa
127	RVA/Human_wt/BEL/BE17/2002/G2P4	2002	#VALUE!	Europe	Reference	KR705206	978	IVa-3	KC443192	2328	IVa	KC443193	1191	V	KC443189	3264	V	KC443190	2637	IVa	KC443191	2505	V	KC443184	1458	IVa	KC443185	951	V	KC443186	939	V	KC443187	419	V	KC443188	600	IVa
128	RVA/Human_wt/BEL/BE20/2004/G2P4	2004	#VALUE!	Europe	Reference	KR705217	978	IVa-1	KC443777	2328	IVnon-a	KC443778	1191	V	KC443774	3264	V	KC443775	2637	IVa	KC443776	2505	V	KC443769	1458	IVa	KC443770	951	V	KC443771	939	V	KC443772	419	V	KC443773	600	IVa
129	RVA/Human_wt/BEL/BE21/2005/G2P4	2005	#VALUE!	Europe	Reference	KR705228	978	IVa-3	KC443513	2328	IVa	KC443514	1191	V	KC443510	3246	V	KC443511	2637	IVa	KC443512	2393	V	KC443505	1416	IVa	KC443506	951	V	KC443507	939	V	KC443508	419	V	KC443509	600	IVa
130	RVA/Human_wt/BEL/BE23/2005/G2P4	2005	#VALUE!	Europe	Reference	KR705239	978	IVa-3	KC443700	2328	IVa	KC443701	1191	V	KC443697	3203	V	KC443698	2596	IVa	KC443699	2505	V	KC443692	1299	IVa	KC443693	951	V	KC443694	939	V	KC443695	419	V	KC443696	600	IVa
131	RVA/Human_wt/BEL/BE24/2005/G2P4	2005	#VALUE!	Europe	Reference	KR705250	978	IVa-3	KC443667	2328	IVa	KC443668	1191	V	KC443664	3264	V	KC443665	2637	IVa	KC443666	2505	V	KC443659	1458	IVa	KC443660	951	V	KC443661	939	V	KC443662	419	V	KC443663	600	IVa
132	RVA/Human_wt/BEL/BE31/2007/G2P4	2007	#VALUE!	Europe	Reference	KR705261	978	IVa-3	KC443469	2328	IVa	KC443470	1191	V	KC443466	3264	V	KC443467	2637	IVa	KC443468	2505	V	KC443461	1458	IVa	KC443462	951	V	KC443463	939	V	KC443464	419	V	KC443465	600	IVa
133	RVA/Human_wt/BEL/BE34/2006/G2P4	2006	#VALUE!	Europe	Reference	KR705272	978	IVa-3	KC443766	2328	IVa	KC443767	1191	V	KC443763	3240	V	KC443764	2595	IVa	KC443765	2505	VI	KC443758	1458	IVa	KC443759	951	V	KC443760	939	V	KC443761	419	VI	KC443762	600	IVa
134	RVA/Human_wt/BEL/BE35/2007/G2P4	2007	#VALUE!	Europe	Reference	KR705283	978	IVa-3	KC443631	2328	IVa	KC443632	1191	V	KC4436228	3264	V	KC443629	2637	IVa	KC443630	2505	VI	KC443623	1458	IVa	KC443624	951	V	KC443625	939	V	KC443626	419	VI	KC443627	594	IVa
135	RVA/Human_wt/BEL/BE38/2007/G2P4	2007	#VALUE!	Europe	Reference	KR705294	978	IVa-3	KC443568	2328	IVa	KC443569	1191	V	KC443566	3210	V	KC443567	2601	IVa	KC443568	2487	V	KC443560	1458	IVa	KC443561	951	V	KC443562	939	V	KC443563	419	V	KC443564	600	IVa
136	RVA/Human_wt/BEL/BE41/2007/G2P4	2007	#VALUE!	Europe	Reference	KR705305	978	IVa-3	KC443326	2328	IVa	KC443327	1191	V	KC443323	3264	V	KC443324	2637	IVa	KC443325	2505	VI	KC443318	1458	IVa	KC443319	951	V	KC443320	939	V	KC443321	419	VI	KC443322	600	IVa
137	RVA/Human_wt/BEL/BE43/2008/G2P4	2008	#VALUE!	Europe	Reference	KR705316	978	IVa-3	KC443302	2328	IVa	KC443303	1191	V	KC443299	3264	V	KC443300	2637	IVa	KC443301	2505	V	KC443294	1458	IVa	KC443295	951	V	KC443296	939	V	KC443297	419	V	KC443298	600	IVa
138	RVA/Human_wt/BEL/BE45/2007/G2P4	2007	#VALUE!	Europe	Reference	KR705327	978	IVa-3	KC443247	2328	IVa	KC443248	1191	V	KC443244	3219	V	KC443245	2577	IVa	KC443246	1772	V	KC443239	1329	IVa	KC443240	951	V	KC443241	939	V	KC443242	419	V	KC443243	600	IVa
139	RVA/Human_wt/BEL/BE49/2009/G2P4	2009	#VALUE!	Europe	Reference	KR705338	978	IVa-3	KC443337	2328	IVa	KC443338	1191	V	KC443334	3264	V	KC443335	2637	IVa	KC443336	2505	VI	KC443329	1458	IVa	KC443330	951	V	KC443331	939	V	KC443332	413	VI	KC443333	600	IVa
140	RVA/Human_wt/BEL/BE53/2009/G2P4	2009	#VALUE!	Europe	Reference	KR705349	978	IVa-1	KC443546	2328	IVa	KC443547	1191	V	KC443543	3264	V	KC443544	2637	IVa	KC443545	2505	V	KC443538	1458	IVa	KC443539	951	V	KC443540	939	V	KC443541	410	V	KC443542	600	IVa
141	RVA/Human_wt/BEL/BE67/2009/G2P4	2009	#VALUE!	Europe	Reference	KR705360	978	IVa-3	KC443403	2328	IVa	KC443404	1191	V	KC443400	3264	V	KC443401	2637	IVa	KC443402	2505	V	KC443395	1458	IVa	KC443396	951	V	KC443397	939	V	KC443398	413	V	KC443399	600	IVa
142	RVA/Human_wt/BEL/BE7/1999/G2P4	1999	#VALUE!	Europe	Reference	KR705371	978	IVa-1	KC443524	2328	IVa	KC443525	1191	V	KC443521	3264	V	KC443522	2637	IVa	KC443523	2505	V	KC443516	1458	IVa	KC443517	951	V	KC443518	939	V	KC443519	419	V	KC443520	600	IVa
143	RVA/Human_wt/BEL/BE75/2010/G2P4	2010	#VALUE!	Europe	Reference	KR705382	978	IVa-1	KC443214	2328	IVa	KC443215	1191	V	KC443211	3264	V	KC443212	2637	IVa	KC443213	2505	V	KC443206	1458	IVa	KC443207	951	V	KC443208	939	V	KC443209	413	V	KC443210	600	IVa
144	RVA/Human_wt/BEL/BE81/2010/G2P4	2010	#VALUE!	Europe	Reference	KR705393	978	IVa-1	KC443689	2328	IVa	KC443690	1191	V	KC443686	3264	V	KC443687	2637	IVa	KC443688	2505	V	KC443681	1458	IVa	KC443682	951	V	KC443683	939	V	KC443684	413	VII	KC443685	600	IVa
145	RVA/Human_wt/BEL/BE83/2010/G2P4	2010	#VALUE!	Europe	Reference	KR705404	978	IVa-1	KC443392	2328	IVa	KC443393	1191	V	KC443389	3264	V	KC443390	2637	IVa	KC443391	2505	V	KC443384	1458	IVa	KC443385	951	V	KC443386	939	V	KC443387	419	V	KC443388	600	IVa
146	RVA/Human_wt/BEL/BE85/2011/G2P4	2011	#VALUE!	Europe	Reference	KR705415	978	IVa-3	KC443159	2328	IVa	KC443160	1191	V	KC443156	3264	V	KC443157	2637	IVa	KC443158	2505	V	KC443151	1458	IVa	KC443152	951	V	KC443153	939	V	KC443154	419	VI	KC443155	600	IVa
147	RVA/Human_wt/BEL/BE87/2011/G2P4	2011	#VALUE!	Europe	Reference	KR705426	978	IVa-3	KC443236	2328	IVa	KC443237	1191	V	KC443233	3264	V	KC443234	2637	IVa	KC443235	2505	VII	KC443228	1458	IVa	KC443229	951	V	KC443230	939	V	KC443231	419	VI	KC443232	600	IVa
148	RVA/Human_wt/BEL/BE97/2012/G2P4	2012	#VALUE!	Europe	Reference	KR705437	978	IVa-3	KC443645	2328	IVa	KC443646	1191	V	KC443642	3264	V	KC443643	2637	IVa	KC443644	2505	VII	KC443637	1458	IVa	KC443638	951	V	KC443639	939	V	KC443640	413	VI	KC443641	600	IVa
150	RVA/Human_wt/BEL/BE98/2012/G2P4	2012	#VALUE!	Europe	Reference	KR705448	978	V	KC443458	2328	IVa	KC443459	1191	V	KC443455	3264	V	KC443456	2637	IVa	KC443457	2505	VI	KC443450	1458	IVa	KC443451	951	V	KC443452	939	V	KC443453	413	VI	KC443454	600	IVa
151	RVA/Human_wt/BGD/Bang/016/2008/G2P4	2008	#VALUE!	Asia	Reference	KP881922	981	IVa-1	KC443557	2328	IVa	KC443558	1194	V	KC443554	3249	V	KC443555	2628	IVa	KC443556	2508	V	KC443549	1461	IVa	KC443550	954	V	KC443551	933	V	KC443552	528	VII	KC443553	603	IVa
152	RVA/Human_wt/BGD/Bang/082/2007/G2P4	2007	#VALUE!	Asia	Reference	KP882076	981	IVa-1	KC443269	2328	IVa	KC443270	1194	V	KC443266	3249	V	KC443267	2628	IVa	KC443268	2508	V	KC443259	1461	IVa	KC443260	954	V	KC443261	933	V	KC443262	528	VII	KC443263	603	IVa
153	RVA/Human_wt/BGD/Bang/090/2008/G2P4	2008	#VALUE!	Asia	Reference	KP882087	981	IVa-1	KC443613	2328	IVa	KC443614	1194	V	KC443610	3249	V	KC443611	2628	IVa	KC443612	2508	V	KC443605	1461	IVa	KC443606	954	V	KC443607	933	V	KC443608	528	VII	KC443609	603	IVa
154	RVA/Human_wt/BGD/Bang/114/2008/G2P4	2008	#VALUE!	Asia	Reference	KP882186	981	IVa-3	KC443258	2328	IVa	KC443259	1194	V	KC443255	3249	V	KC443256	2628	IVa	KC443257	2508	VII	KC443250	1461	IVa	KC443251	954	V	KC443252	933	V	KC443253	528	VI	KC443254	603	IVa
155	RVA/Human_wt/BGD/Bang/115/2009/G2P4	2009	#VALUE!	Asia	Reference	KP882197	981	IVa-3	KC443280	2328	IVa	KC443281	1194	V	KC443277	3249	V	KC443278	2628	IVa	KC443279	2508	VII	KC443272	1461	IVa	KC443273	954	V	KC443274	933	V	KC443275	528	VI	KC443276	603	IVa
156	RVA/Human_wt/BGD/Bang/125/2008/G2P4	2008	#VALUE!	Asia	Reference	KP882219	981	IVa-1	KC443414	2328	IVa	KC443415	1194	V	KC443411	3249	V	KC443412	2628	IVa	KC443413	2508	V	KC443406	1461	IVa	KC443407	954	V	KC443408	933	V	KC443409	528	VII	KC443410	603	IVa
157	RVA/Human_wt/BGD/Bang/143/2008/G2P4	2008	#VALUE!	Asia	Reference	KP882274	981	IVa-3	KC443137	2328	IVa	KC443138	1194	V	KC443134	3249	V	KC443135	2628	IVa	KC443136	2508	VII	KC443129	1461	IVa	KC443130	954	V	KC443131	933	V	KC443132	528	VI	KC443133	603	IVa
158	RVA/Human_wt/BGD/MMC6/2005/G2P4	2005	#VALUE!	Asia	Reference	EU839923	981	IVa-3	KC443480	2328	IVa	KC443481	1194	V	KC443477	3267	V	KC443478	2640	IVa	KC443479	2508	VII	KC443472	1554	IVa	KC443473	954	V	KC443474	942	V	KC443475	528	VI	KC443476	603	IVa
159	RVA/Human_wt/BGN/J251/2010/G2P4	2010	#VALUE!	Asia	Reference	KU356589	981	IVa-3	KC443755	2328	IVa	KC443756	1194	V	KC443752	3267	V	KC443753	2640	IVa	KC443754	2508	VII	KC443747	1482	IVa	KC443748	954	V	KC443749	942	V	KC443750	528	VI	KC443751	603	IVa
160	RVA/Human_wt/BGN/J253/2010/G2P4	2010	#VALUE!	Asia	Reference	KU356579	981	IVa-1	KC443381	2328	IVa	KC443382	1194	V	KC443378	3267	V	KC443379	2640	IVa	KC443380	2508	V	KC443373	1482	IVa	KC443374	954	V	KC443375	942	V	KC443377	528	VII	KC443378	603	IVa
161	RVA/Human_wt/BGN/J263/2010/G2P4	2010	#VALUE!	Asia	Reference	KU248421	981	IVnon-a	KC834699	2328	IVa	KC834702	1194	V	KC834711	3267	V	KC834708	2640	IVa	KC834705	2508	V	KC834696	1482	IVa	KC834693	954	V	KC834690	942	V	KC834668	528	IV	KC834687	603	IVa
162	RVA/Human_wt/BGN/J265/2010/G2P4	2010	#VALUE!	Asia	Reference	KU248410	981	IVa-1	KC834704	2328	IVa	KC834701	1194	V	KC834713	3267	V	KC834710	2640	IVa	KC834707	2508	V	KC834698	1482	IVa	KC834695	954	V	KC834692	942	V	KC834686	528		KC834689	603	IVa
163	RVA/Human_wt/BGN/J266/2010/G2P4	2010	#VALUE!	Asia	Reference	KU248399	981	IVa-1	MW275247	2328	IVa	MW275248	1194	V	MW275249	3267	V	MW275250	2640	IVa	MW275251	2508	V	MW275252	1482	IVa	MW275253	954	V	MW275254	942	V	MW275255	528		MW275256	603	IVa
164	RVA/Human_wt/BGN/J300/2010/G2P4	2010	#VALUE!	Asia	Reference	KU248388	981	IVa-1	MW275258	2328	IVa	MW275259	1194	V	MW275260	3267	V	MW275261	2640	IVa	MW275262	2508	V	MW275263	1482	IVa	MW275264	954	V	MW275265	942	V	MW275266	528		MW275267	603	IVa
165	RVA/Human_wt/BGN/J303/2010/G2P4	2010	#VALUE!	Asia	Reference	KU248377	981	IVa-1	MW275269	2328	IVa	MW275270	1194	V	MW275271	3267	V	MW275272	2640	IVa	MW275273	2508	V	MW275274	1482	IVa	MW275275	954	V	MW275276	942	V	MW275277	528		MW275278	603	IVa
166	RVA/Human_wt/BGN/J306/2010/G2P4	2010	#VALUE!	Asia	Reference	KU199276	981	IVa-3	KR705149	2328	IVa	KR705150	1194	V	KR705146	3267	V	KR705147	2640	IVa	KR705148	2508	V	KR705141	1482	IVa	KR705142	954	V	KR705143	942	V	KR705144	528	V	KR705145	603	IVa
167	RVA/Human_wt/BGN/J331/2010/G2P4	2010	#VALUE!	Asia	Reference	KU248432	981	IVa-3	KR705160	2328	IVa	KR705161	1194	V	KR705157	3267	V	KR705158	2640	IVa	KR705159	738	V	KR705152	1482	IVa	KR705153	954	V	KR705154	942	V	KR705155	528	V	KR705156	603	IVa
168	RVA/Human_wt/BGN/M282/2013/G2P4	2013	#VALUE!	Asia	Reference	KU356667	981	IVa-3	KR705170	2328	IVa	KR705171	1194	V	KR705167	3267	V	KR705168	2640	IVa	KR705169	2508	V	KR705162	1482	IVa	KR705163	954	V	KR705164	942	V	KR705165	528	VI	KR705166	603	IVa
169	RVA/Human_wt/BGN/M289/2013/G2P4	2013	#VALUE!	Asia	Reference	KU356656	981	IVa-1	KR705182	2328	IVa	KR705183	1194	V	KR705179	3267	V	KR705180	2640	IVa	KR705181	2508	V	KR705174	1482	IVa	KR705175	954	V	KR705176	942	V	KR705177	528	VII	KR705178	603	IVa
170	RVA/Human_wt/BGN/M292/2013/G2P4	2013	#VALUE!	Asia	Reference	KU356645	981	IVa-1	KR705193	2328	IVa	KR705194	1194	V	KR705190	3267	V	KR705191	2640	IVa	KR705192	2508	V	KR705185	1482	IVa	KR705186	954	V	KR705187	942	V	KR705188	528	V	KR705189	603	IVa
171	RVA/Human_wt/BGN/M310/2013/G2P4	2013	#VALUE!	Asia	Reference	KU356634	981	IVa-3	KR705204	2328	IVa	KR705205	1194	V	KR705201	3267	V	KR705202	2640	IVa	KR705203	2508	V	KR705196	1482	IVa	KR705197	954	V	KR705198	942	V	KR705199	528	V	KR705200	603	IVa
172	RVA/Human_wt/BGN/M312/2013/G2P4	2013	#VALUE!	Asia	Reference	KU356623	981	IVa-3	KR705215	2328	IVa	KR705216	1194	V	KR705212	3267	V	KR705213	2640	IVa	KR705214	2508	V	KR705207	1482	IVa	KR705208	954	V	KR705209	942	V	KR705210	528	V	KR705211	603	IVa
173	RVA/Human_wt/BGN/M313/2013/G2P4	2013	#VALUE!	Asia	Reference	KU356612	981	IVa-3	KR705226	2328	IVa	KR705227	1194	V	KR705223	3267	V	KR705224	2640	IVa	KR705225	2508	V	KR705218	1482	IVa	KR705219	954	V	KR705220	942	V	KR705221	528		KR705222	603	IVa
174	RVA/Human_wt/BGN/M315/2013/G2P4	2013	#VALUE!	Asia	Reference	KU356601	981	IVa-3	KR705237	2328	IVa	KR705238	1194	V	KR705234	3267	V	KR705235	2640	IVa	KR705236	2508	V	KR705229	1482	IVa	KR705230	954	V	KR705231	942	V	KR705232	528		KR705233	603	IVa
175	RVA/Human_wt/BGN/M334/2013/G2P4	2013	#VALUE!	Asia	Reference	KU199286	981	IVa-1	KR705248	2328	IVa	KR705249	1194	V	KR705245	3267	V	KR705246	2640	IVa	KR705247	2508	V	KR705240	1482	IVa	KR705241	954	V	KR705242	942	V	KR705243	528	V	KR705244	603	IVa
176	RVA/Human_wt/BRA/ES16238/2009/G2P4	2009	#VALUE!	Americas	Reference	KJ638625	981	IVa-3	KR705259	2328	IVa	KR705260	1194	V	KR705256	3267	V	KR705257	2640	IVa	KR705258	2508	V	KR705251	1482	IVa	KR705252	954	V	KR705253	942	V	KR705254	528	VI	KR705255	603	IVa
177	RVA/Human_wt/BRA/MA14286/2007/G2P4	2007	#VALUE!	Americas	Reference	KJ638620	981	IVa-3	KR705270	2328	IVa	KR705271	1194	V	KR705267	3267	V	KR705268	2640	IVa	KR705269	2508	VI	KR705262	1482	IVa	KR705263	954	V	KR705264	942	V	KR705265	528	VI	KR705266	603	IVa
178	RVA/Human_wt/BRA/MA19557/2011/G2P4	2011	#VALUE!	Americas	Reference	KJ638648	981	IVa-3	KR705281	2328	IVa	KR705282	1194	V	KR705278	3267	V	KR705279	2643	IVa	KR705280	2508	V	KR705273	1482	IVa	KR705274	954	V	KR705275	942	V	KR705276	528	V	KR705277	603	IVa
179	RVA/Human_wt/BRA/MS11142/2005/G2P4	2005	#VALUE!	Americas	Reference	KJ638607	981	IVa-1	KR705292	2328	IVa	KR705293	1194	V	KR705289	3267	V	KR705290	2640	distinct	KR705291	2508	V	KR705284	1482	IVa	KR705285	954	distinct	KR705286	942	V	KR705287	528		KR705288	603	IVa
180	RVA/Human_wt/BRA/RJ12225/2006/G2P4	2006	#VALUE!	Americas	Reference	KJ638610	981	IVa-1	KR705303	2328	IVa	KR705304	1194	V	KR705300	3267	V	KR705301	2640	distinct	KR705302	2508	V	KR705295	1482	IVa	KR705296	954	distinct	KR705297	942	V	KR705298	528	X	KR705299	603	II
181	RVA/Human_wt/BRA/RJ17745/2010/G2P4	2010	#VALUE!	Americas	Reference	KJ638629	981	IVa-3	KR705314	2328	IVa	KR705315	1194	V	KR705311	3267	V	KR705312	2640	IVa	KR705313	2508	V	KR705306	1482	IVa	KR705307	954	V	KR705308	942	V	KR705309	528	V	KR705310	603	IVa
182	RVA/Human_wt/BRA/RS13086/2006/G2P4	2006	#VALUE!	Americas	Reference	KJ638612	981	IVa-1	KR705325	2328	IVa	KR705326	1194	V	KR705322	2440	V	KR705323	2640	IVa	KR705324	2508	V	KR705317	1482	IVa	KR705318	954	V	KR705319	942	V	KR705320	528		KR705321	603	IVa
183	RVA/Human_wt/BRA/RS15851/2008/G2P4	2008	#VALUE!	Americas	Reference	KJ638623	981	IVa-3	KR705336	2328	IVa	KR705337	1194	V	KR705333	2696	V	KR705334	2643	IVa	KR705335	2508	VII	KR705328	1482	IVa	KR705329	954	V	KR705330	942	V	KR705331	528	VII	KR705332	603	IVa
184	RVA/Human_wt/BRA/SC19868/2011/G2P4	2011	#VALUE!	Americas	Reference	KJ638652	981	IVa-3	KR705347	2328	IVa	KR705348	1194	V	KR705344	3267	V	KR705345	2640	IVa	KR705346	2508	V	KR705339	1482	IVa	KR705340	954	V	KR705341	942	V	KR705342	528	V	KR705343	603	IVa
185	RVA/Human_wt/BRA/SE13801/2007/G2P4	2007	#VALUE!	Americas	Reference	KJ940069	981	IVnon-a	KR705358	2328	IVa	KR705359	1194	V			V	KR705356	2640	IVa	KR705357	2508	V	KR705350	1482	IVa	KR705351	954	V	KR705352	942	V	KR705353	528	IV	KR705354	603	IVa
186	RVA/Human_wt/CA/OB/3000814182/2017/G2P4	2017	#VALUE!	Americas	Reference	MH169557	981	IVa-1	KR705369	2328	IVa	KR705370	1194	V	KR705366	3267	V	KR705367	2640	IVa	KR705368	2508	V	KR705361	1461	IVa	KR705362	954	V	KR705363	942	V	KR705364	528	V	KR705365	603	IVa
187	RVA/Human_wt/CA/OB/3000814184/2017/G2P4	2017	#VALUE!	Americas	Reference	MH169558	981	IVa-1	KR705380	2328	IVa	KR705381	1194	V	KR705377	3267	V	KR705378	2640	IVa	KR705379	2508	V	KR705372	1461	IVa	KR705373	954	V	KR705374	942	V	KR705375	528	VII	KR705376	603	IVa
188	RVA/Human_wt/CAN/RT008-07/2007/G2P4	2007	#VALUE!	Americas	Reference	JQ069462	981	IVnon-a	KR705391	2328	IVa	KR705392	1194	V	KR705388	3267	V	KR705389	2640	IVa	KR705390	2508	V	KR705383	1461	IVa	KR705384	954	V	KR705385	933	V	KR705386	528	IV	KR705387	603	IVa
189	RVA/Human_wt/CAN/RT008-09/2009/G2P4	2009	#VALUE!	Americas	Reference	JQ069521	981	IVa-1	KR705402	2328	IVa	KR705403	1194	V	KR705399	3267	V	KR705400	2640	IVa	KR705401	2508	V	KR705394	1461	IVa	KR705395	954	V	KR705396	933	V	KR705397	528	VI	KR705398	603	IVa
190	RVA/Human_wt/CAN/RT036-07/2007/G2P4	2007	#VALUE!	Americas	Reference	JQ069474	981	IVa-3	KR705413	2328	IVa	KR705414	1194	V	KR705410	3267	V	KR705411	2640	IVa	KR705412	2508	V	KR705405	1461	IVa	KR705406	954	V	KR705407	933	V	KR705408	528	V	KR705409	603	IVa
191	RVA/Human_wt/CAN/RT068-07/2007/G2P4	2007	#VALUE!	Americas	Reference	JQ069485	981	IVa-3	KR705424	2328	IVa	KR705425	1194	V	KR705421	3267	V	KR705422	2640	IVa	KR705423	2508	VII	KR705416	1461	IVa	KR705417	954	V	KR705418	933	V	KR705419	528	VII	KR705420	603	IVa
192	RVA/Human_wt/CAN/RT074-09/2009/G2P4	2009	#VALUE!	Americas	Reference	JQ069535	981	IVa-3	KR705435	2328	IVa	KR705436	1194	V	KR705432	3267	V	KR705433	2640	IVa	KR705434	2508	VII	KR705427	1461	IVa	KR705428	954	V	KR705429	933	V	KR705430	528	VII	KR705431	603	IVa
193	RVA/Human_wt/CAN/RT096-07/2008/G2P4	2008	#VALUE!	Americas	Reference	JQ069492	981	IVa-1	KR705446	2328	IVa	KR705447	1194	V	KR705443	3267	V	KR705444	2640	IVa	KR705445	2508	V	KR705438	1461	IVa	KR705439	954	V	KR705440	933	V	KR705441	528	IV	KR705442	603	IVa
194	RVA/Human_wt/CAN/RT125-07/2008/G2P4	2008	#VALUE!	Americas	Reference	JQ069504	981	IVa-3	KP881923	2328	IVa	KP881924	1194	V	KP881925	3267	V	KP881926	2640	IVa	KP881927	2508	VII	KP881928	1461	IVa	KP881929	954	V	KP881930	933	V	KP881931	528	VI	KP881932	603	IVa
195	RVA/Human_wt/CAN/RT128-07/2008/G2P4	2008	#VALUE!	Americas	Reference	JQ069505	981	IVa-3	KP882077	2328	IVa	KP882078	1194	V	KP882079	3267	V	KP882080	2640	IVa	KP882081	2508	VII	KP882082	1461	IVa	KP882083	954	V	KP882084	933	V	KP882085	528	VI	KP882086	603	IVa
196	RVA/Human_wt/CHN/G2P4_2_10/2016/G2P4	2016	#VALUE!	Asia	Reference	KY657877	981	IVa-3	KP882088	2328	IVa	KP882089	1194	V	KP882090	3267	V	KP882091	2640	IVa	KP882092	1801	VII	KP882093	1482	IVa	KP882094	954	V	KP882095	942	V	KP882096	525	VI	KP882097	603	IVa
197	RVA/Human_wt/CHN/G2P4_2_30/2016/G2P4	2016	#VALUE!	Asia	Reference	KY657879	981	IVa-3	KP882187	2328	IVa	KP882188	1194	V	KP882189	3267	V	KP882190	2640	IVa	KP882191	1801	VII	KP882192	1482	IVa	KP882193	954	V	KP882194	942	V	KP882195	525	VI	KP882196	603	IVa
198	RVA/Human_wt/CHN/G2P4_2_40/2016/G2P4	2016	#VALUE!	Asia	Reference	KY657880	981	IVa-3	KP882198	2328	IVa	KP882199	1194	V	KP882200	3267	V	KP882201	2640	IVa	KP882202	1801	VII	KP882203	1482	IVa	KP882204	954	V	KP882205	942	V	KP882206	525	VI	KP882207	603	IVa
199	RVA/Human_wt/CHN/G2P4_2_50/2017/G2P4	2017	#VALUE!	Asia	Reference	KY657881	981	IVa-3	KP882220	2328	IVa	KP882221	1194	V	KP882222	3267	V	KP882223	2640	IVa	KP882224	1801	VII	KP882225	1482	IVa	KP882226	954	V	KP882227	942	V	KP882228	525	VI	KP882229	603	IVa
200	RVA/Human_wt/CHN/G2P4_2/2016/G2P4	2016	#VALUE!	Asia	Reference	KY657876	981	IVa-3	KP882275	2328	IVa	KP882276	1194	V	KP882277	3267	V	KP882278	2640	IVa	KP882279	1801	VII	KP882280	1482	IVa	KP882281	954	V	KP882282	942	V	KP882283	525	VI	KP882284	603	IVa
201	RVA/Human_wt/CHN/G2P4_3_10/2017/G2P4	2017	#VALUE!	Asia	Reference	KY657883	981	IVa-3	EU839950	2328	IVa	HQ641358	1194	V	HQ641355	3267	V	HQ641356	2640	IVa	HQ641357	1801	V	HQ641359	1482	IVa	HQ641360	954	V	HQ641361	942	V	HQ641362	525	V	HQ641363	603	IVa
202	RVA/Human_wt/CHN/G2P4_3_20/2017/G2P4	2017	#VALUE!	Asia	Reference	KY657884	981	IVa-3	KU356588	2328	IVa	KU356587	1194	V	KU356585	3267	V	KU356586	2640	IVa	KU356587	1801	V	KU356591	1482	IVa	KU356592	954	V	KU356593	942	V	KU356594	525	V	KU356595	603	IVa
203	RVA/Human_wt/CHN/G2P4_3_30/2017/G2P4	2017	#VALUE!	Asia	Reference	KY657885	981	IVa-3	KU356579	2328	IVa	KU356578	1194	V	KU356574	3267	V	KU356575	2640	IVa	KU356576	1801	V	KU356580	1482	IVa	KU356581	954	V	KU356582	942	V	KU356583	525	V	KU356584	603	IVa
204	RVA/Human_wt/CHN/G2P4_3_40/2017/G2P4	2017	#VALUE!	Asia	Reference	KY657886	981	IVa-3	KU248419	2328	IVa	KU248420	1194	V	KU248416	3267	V	KU248417	2640	IVa	KU248418	1801	V	KU248422	1482	IVa	KU248423	954	V	KU248424	942	V	KU248425	525	VI	KU248426	603	IVa
205	RVA/Human_wt/CHN/G2P4_3_50/2017/G2P4	2017	#VALUE!	Asia	Reference	KY657887	981	IVa-3	KU248408	2328	IVa	KU248409	1194	V	KU248405	3267	V	KU248406	2640	IVa	KU248407	1801	VII	KU248411	1482	IVa	KU248412	954	V	KU248413	942	V	KU248414	525	VI	KU248415	603	IVa
206	RVA/Human_wt/CHN/G2P4_3/2017/G2P4	2017	#VALUE!	Asia	Reference	KY657882	981	IVa-3	KU248397	2328	IVa	KU248398	1194	V	KU248394	3267	V	KU248395	2640	IVa	KU248396	2508	VII	KU248400	1482	IVa	KU248401	954	V	KU248402	942	V	KU248403	525	VI	KU248404	603	IVa
207	RVA/Human_wt/CMR/BA368/2010/G2P4	2010	#VALUE!	Africa	Reference	KM660414	981	IVa-3	KU248386	2328	IVa	KU248387	1194	V	KU248383	3267	V	KU248384	2640	IVa	KU248385	2508	VII	KU248389	1458	IVa	KU248390	954	V	KU248391	933	V	KU248392	528	V	KU248393	603	IVa
208	RVA/Human_wt/CU436/KK/2009/G2P4	2009	#VALUE!	Asia	Reference	JN706575	981	IVa-3	KU248375	2328	IVa	KU248376	1194	V	KU248372	3267	V	KU248373	2640	IVa	KU248374	2508	VII	KU248378	1482	IVa	KU248379	954	V	KU248380	933	V	KU248381	528	V	KU248382	603	IVa
209	RVA/Human_wt/CU438/KK/2009/G2P4	2009	#VALUE!	Asia	Reference	JN706558	981	IVa-3	KU199274	2328	IVa	KU199275	1194	V	KU199270	3267	V	KU199271	2640	IVa	KU199272	2508	VII	KU199273	1482	IVa	KU199277	954	V	KU199278	933	V	KU199279	528	V	KU199280	603	IVa
210	RVA/Human_wt/CU473/BK/2009/G2P4	2009	#VALUE!	Asia	Reference	JN706559	981	IVa-3	KU248430	2328	IVa	KU248431	1194	V	KU248427	3267	V	KU248428	2640	IVa	KU248429	2508		KU248433	1482	IVa	KU248434	954	V	KU248435	933	V	KU248436	528	VI	KU248437	603	IVa
211	RVA/Human_wt/CU497/BK/2009/G2P4	2009	#VALUE!	Asia	Reference	JN706560	981	IVa-3	KU356665	2328	IVa	KU356666	1194	V	KU356662	3267	V	KU356663	2640	IVa	KU356664	2508	VII	KU356668	1482	IVa	KU356669	954	V	KU356670	933	V	KU356671	528	VI	KU356672	603	IVa
212	RVA/Human_wt/DOM/3000503726/2016/G2P4	2016	#VALUE!	Americas	Reference	MG652322	981	IVa-3	KU356654	2328	IVa	KU356655	1194	V	KU356651	3267	V	KU356652	2640	IVa	KU356653	2508	VII	KU356657	1461	IVa	KU356658	954	V	KU356659	942	V	KU356660	528	VI	KU356661	603	IVa
213	RVA/Human_wt/DOM/3000503730/2016/G2P4	2016	#VALUE!	Americas	Reference	MG652325	981	IVa-3	KU356643	2328	IVa	KU356644	1194	V	KU356640	3267	V	KU356641	2640	IVa	KU356642	2508	VII	KU356646	1461	IVa	KU356647	954	V	KU356648	942	V	KU356649	528	VI	KU356650	603	IVa
214	RVA/Human_wt/GHA/Ghan/002/2008/G2P4	2008	#VALUE!	Africa	Reference	KP882296	981	IVa-3	KU356632	2328	IVa	KU356633	1194	V	KU356629	3249	V	KU356630	2628	IVa	KU356631	2508	VII	KU356635	1461	IVa	KU356636	954	V	KU356637	933	V	KU356638	528	VI	KU356639	603	IVa
215	RVA/Human_wt/GHA/Ghan/004/2008/G2P4	2008	#VALUE!	Africa	Reference	KP882307	981	IVa-3	KU356621	2328	IVa	KU356622	1194	V	KU356618	3249	V	KU356619	2628	IVa	KU356620	2508	VII	KU356624	1461	IVa	KU356625	954	V	KU356626	933	V	KU356627	528	VI	KU356628	603	IVa
216	RVA/Human_wt/GHA/Ghan/008/2009/G2P4	2009	#VALUE!	Africa	Reference	KP882351	981	IVa-3	KU356610	2328	IVa	KU356611	1194	V	KU356607	3249	V	KU356608	2628	IVa	KU356609	2508	VII	KU356613	1461	IVa	KU356614	954	V	KU356615	933	V	KU356616	528	VI	KU356617	603	IVa
217	RVA/Human_wt/GHA/Ghan/010/2009/G2P4	2009	#VALUE!	Africa	Reference	KP882373	981	IVa-3	KU356599	2328	IVa	KU356600	1194	V	KU356596	3249	V	KU356597	2628	IVa	KU356598	2508	VII	KU356602	1461	IVa	KU356603	954	V	KU356604	933	V	KU356605	528	VI	KU356606	603	IVa
218	RVA/Human_wt/GHA/Ghan/011/2009/G2P4	2009	#VALUE!	Africa	Reference	KP882384	981	IVa-3	KU199284	2328	IVa	KU199285	1194	V	KU199281	3249	V	KU199282	2628	IVa	KU199283	2508	VII	KU199287	1461	IVa	KU199288	954	V	KU199289	933	V	KU199290	528	VI	KU199291	603	IVa
219	RVA/Human_wt/GHA/Ghan/012/2009/G2P4	2009	#VALUE!	Africa	Reference	KP882395	981	IVa-3	KJ940071	2328	IVa	KJ721700	1194	V	KJ721722	3249	V	KJ940061	2628	IVa	KJ721711	2508	VII	KJ721778	1461	IVa	KJ721766	954	V	KJ721755	933	V	KJ721750	528	VII	KJ721733	603	IVa
220	RVA/Human_wt/GHA/Ghan/013/2007/G2P4	2007	#VALUE!	Africa	Reference	KP882406	981	IVa-1	KJ940068	2328	IVa	KJ721702	1194	V	KJ721724	3249	V	KJ940058	2628	IVa	KJ721713	2508	V	KJ721779	1461	IVa	KJ721768	954	V	KJ721757	933	V	KJ721745	528	V	KJ721735	603	IVa
221	RVA/Human_wt/GHA/Ghan/054/2009/G2P4	2009	#VALUE!	Africa	Reference	KP882439	981	IVa-3	KJ940074	2328	IVa	KJ721697	1194	V	KJ721718	3249	V	KJ940063	2628	IVa	KJ721707	2508	V	KJ721775	1461	IVa	KJ721762	954	V	KJ721751	933	V	KJ721740	528	V	KJ721729	603	IVa
222	RVA/Human_wt/GHA/Ghan/085/2008/G2P4	2008	#VALUE!	Africa	Reference	KP882516	981	IVa-1	KJ940065	2328	IVa	KJ721706	1194	V	KJ721726	3249	V	KJ940055	2628	IVa	KJ721717	2508	V	KJ721783	1461	IVa	KJ721772	954	V	KJ721761	933	V	KJ721749	528	V	KJ721739	603	IVa
223	RVA/Human_wt/GHA/Ghan/086/2007/G2P4	2007	#VALUE!	Africa	Reference	KP882527	981	IVa-3	KJ940066	2328	IVa	KJ721704	1194	V	KJ721725	3249	V	KJ940056	2628	IVa	KJ721715	2508	V	KJ721781	1461	IVa	KJ721770	954	V	KJ721759	933	V	KJ721747	528	V	KJ721737	603	IVa
224	RVA/Human_wt/GHA/Ghan/148/2007/G2P4	2007	#VALUE!	Africa	Reference	KP882670	981	IVa-3	KJ940072	2328	IVa	KJ721698	1194	V	KJ721721	3249	V	KJ940062	2628	IVa	KJ721709	2508	V	KJ721774	1453	IVa	KJ721764	954	V	KJ721753	933	V	KJ721742	528	V	KJ721731	603	IVa
225	RVA/Human_wt/GHA/GHDC514/2008/G2P4	2008	#VALUE!	Africa	Reference	LC105533	981	IVa-1	KJ940067	2328	IVa	KJ721705	1194	V	KJ721727	3256	V	KJ940057	2629	IVa	KJ721716	2508	V	KJ721782	1461	IVa	KJ721771	954	V	KJ721760	942	V	KJ721748	528		KJ721738	600	IVa
226	RVA/Human_wt/GHA/GHLA104/2008/G2P4	2008	#VALUE!	Africa	Reference	LC105544	981	IVa-3	KJ940070	2328	IVa	KJ721701	1194	V	KJ721723	3256	V	KJ940060	2629	IVa	KJ721712	2508	V	KJ721777	1461	IVa	KJ721767	954	V	KJ721756	942	V	KJ721744	528		KJ721734	600	IVa
227	RVA/Human_wt/GHA/GHNAV482/2009/G2P4	2009	#VALUE!	Africa	Reference	LC105555	981	IVa-3	KJ940075	2328	IVa	KJ721696	1194	V	KJ721719	3256	V	KJ940064	2629	IVa	KJ721708	2508	V	KJ721773	1461	IVa	KJ721763	954	V	KJ721752	942	V	KJ721741	528	V	KJ721730	600	IVa
228	RVA/Human_wt/GHA/GHNAV483/2009/G2P4	2009	#VALUE!	Africa	Reference	LC105566	981	IVa-3	KJ638616	2328	IVa	KJ721703	1194	V	KJ721728	3256	V	KJ940059	2629	IVa	KJ721714	2508	V	KJ721780	1461	IVa	KJ721769	954	V	KJ721758	942	V	KJ721746	528		KJ721736	600	IVa
229	RVA/Human_wt/HUN/ERN5044/2012/G2P4	2012	#VALUE!	Europe	Reference	KJ919829	981	IVa-3	JQ069625	2328	IVa	JQ069541	1194	V	JQ069876	3267	V	JQ069792	2640	IVa	JQ069708	2508	V	JQ069378	1443	IVa	JQ069294	954	V	JQ069210	933	V	JQ069126	528	V	JQ069042.	603	IVa
230	RVA/Human_wt/HUN/ERN5049/2012/G2P4	2012	#VALUE!	Europe	Reference	KJ919834	981	IVa-3	JQ069684	2328	IVa	JQ069601	1194	V	JQ069936	3267	V	JQ069852	2640	IVa	JQ069768	2508	VII	JQ069438	1455	IVa	JQ069354	954	V	JQ069270	933	V	JQ069186	528	VII	JQ069102	603	IVa
231	RVA/Human_wt/HUN/ERN5053/2012/G2P4	2012	#VALUE!	Europe	Reference	KJ919836	981	IVa-1	JQ069638	2328	IVa	JQ069554	1194	V	JQ069889	3267	V	JQ069805	2640	IVa	JQ069721	2508	V	JQ069391	1461	IVa	JQ069307	954	V	JQ069223	933	V	JQ069139	528	VII	JQ069055	603	IVa
232	RVA/Human_wt/HUN/ERN5130/2012/G2P4	2012	#VALUE!	Europe	Reference	KJ919858	981	IVa-3	JQ069649	2328	IVa	JQ069565	1194	V	JQ069900	3267	V	JQ069816	2640	IVa	JQ069732	2508	V	JQ069402	1461	IVa	JQ069318	954	V	JQ069234	933	V	JQ069150	528	V	JQ069066	603	IVa
233	RVA/Human_wt/HUN/ERN5147/2012/G2P4	2012	#VALUE!	Europe	Reference	KJ919920	943	IVa-1	JQ069701	2328	IVa	JQ069618	1194	V	JQ069953	3267	V	JQ069869	2640	IVa	JQ069785	2508	V	JQ069455	1434	IVa	JQ069371	954	V	JQ069287	933	V	JQ069203	528	V	JQ069119	603	distinct
234	RVA/Human_wt/HUN/ERN5155/2012/G2P4	2012	#VALUE!	Europe	Reference	KJ919862	981	IVa-1	JQ231221	2328	IVa	JQ069572	1194	V	JQ069907	3267	V	JQ069823	2640	IVa	JQ069739	2508	V	JQ069409	1461	IVa	JQ069325	954	V	JQ069241	933	V	JQ069157	528	V	JQ069073	603	IVa
235	RVA/Human_wt/HUN/ERN5174/2012/G2P4	2012	#VALUE!	Europe	Reference	KJ919866	981	IVa-3	JQ069667	2328	IVa	JQ069584	1194	V	JQ069919	3267	V	JQ069835	2640	IVa	JQ069751	2508	V	JQ069421	1461	IVa	JQ069337	954	V	JQ069253	933	V	JQ069169	528	V	JQ069085	603	IVa
236	RVA/Human_wt/HUN/ERN5193/2012/G2P4	2012	#VALUE!	Europe	Reference	KJ919870	981	IVa-3	JQ069668	2328	IVa	JQ069585	1194	V	JQ069920	3267	V	JQ069836	2640	IVa	JQ069752	2508	V	JQ069422	1461	IVa	JQ069338	954	V	JQ069254	933	V	JQ069170	528	VI	JQ069086	603	IVa
237	RVA/Human_wt/HUN/ERN5471/2012/G2P4	2012	#VALUE!	Europe	Reference	KJ919888	981	IVa-3	MH169521	2328	IVa	MH169539	1194	V	MH169467	3267	V	MH169485	2640	IVa	MH169503	2505	VII	MH169395	1461	IVa	MH169413	954	V	MH169377	933	V	MH169431	528	VI	MH169449	603	IVa
238	RVA/Human_wt/HUN/ERN5475/2012/G2P4	2012	#VALUE!	Europe	Reference	KJ919890	981	IVa-3	MH169522	2328	IVa	MH169540	1194	V	MH169468	3267	V	MH169486	2640	IVa	MH169504	2508	VII	MH169396	1461	IVa	MH169414	954	V	MH169378	933	V	MH169432	528	VI	MH169450	603	IVa
239	RVA/Human_wt/HUN/ERN5477/2012/G2P4	2012	#VALUE!	Europe	Reference	KJ919891	981		KY657804	2328		KY657840	1194	V	KY657696	3267	V	KY657732	2640	IVa	KY657768	2508		KY657912	1435	IVa	KY657948	954	V	KY657984	933	V	KY658020	528		KY658056	603	IVa
240	RVA/Human_wt/HUN/ERN5479/2012/G2P4	2012	#VALUE!	Europe	Reference	KJ919892	981		KY657805	2328		KY657841	1194	V	KY657697	3267	V	KY657733	2640	IVa	KY657769	2508		KY657913	1461	IVa	KY657949	954	V	KY657985	933	V	KY658021	528		KY658057	603	IVa
241	RVA/Human_wt/HUN/ERN5483/2012/G2P4	2012	#VALUE!	Europe	Reference	KJ919893	981		KY657807	2328		KY657843	1194	V	KY657699	3267	V	KY657735	2640	IVa	KY657771	2508		KY657915	1461	IVa	KY657951	954	V	KY657987	933	V	KY658023	528		KY658059	603	IVa
242	RVA/Human_wt/HUN/ERN5496/2012/G2P4	2012	#VALUE!	Europe	Reference	KJ919895	981		KY657808	2328		KY657844	1194	V	KY657700	3267	V	KY657736	2640	IVa	KY657772	2508		KY657916	1454	IVa	KY657952	954	V	KY657988	933	V	KY658024	528		KY658060	603	IVa
243	RVA/Human_wt/HUN/ERN5501/2012/G2P4	2012	#VALUE!	Europe	Reference	KJ919897	981		KY657809	2328		KY657845	1194	V	KY657701	3267	V	KY657737	2640	IVa	KY657773	2508		KY657917	1461	IVa	KY657953	954	V	KY657989	933	V	KY658025	528		KY658061	603	IVa
244	RVA/Human_wt/HUN/ERN5518/2012/G2P4	2012	#VALUE!	Europe	Reference	KJ919898	981		KY657810	2328		KY657846	1194	V	KY657702	3267	V	KY657738	2640	IVa	KY657774	2508		KY657918	1461	IVa	KY657954	954	V	KY657990	933	V	KY658026	528		KY658062	603	IVa
245	RVA/Human_wt/HUN/ERN5569/2012/G2P4	2012	#VALUE!	Europe	Reference	KJ919905	981		KY657811	2328		KY657847	1194	V	KY657703	3267	V	KY657739	2640	IVa	KY657775	2508		KY657919	1439	IVa	KY657955	954	V	KY657991	933	V	KY658027	528		KY658063	603	IVa
246	RVA/Human_wt/HUN/ERN5603/2012/G2P4	2012	#VALUE!	Europe	Reference	KJ919906	981		KY657812	2328		KY657848	1194	V	KY657704	3267	V	KY657740	2640	IVa	KY657776	2508		KY657920	1461	IVa	KY657956	954	V	KY657992	933	V	KY658028	528		KY658064	603	IVa
247	RVA/Human_wt/HUN/ERN5608/2012/G2P4	2012	#VALUE!	Europe	Reference	KJ919910	981		KY657813	2328		KY657849	1194	V	KY657705	3267	V	KY657741	2640	IVa	KY657777	2508		KY657921	1461	IVa	KY657957	954	V	KY657993	933	V	KY658029	528		KY658065	603	IVa
248	RVA/Human_wt/HUN/ERN5615/2012/G2P4	2012	#VALUE!	Europe	Reference	KJ919914	981		KY657814	2328		KY657850	1194	V	KY657706	3267	V	KY657742	2640	IVa	KY657778	2508		KY657922	1461	IVa	KY657958	954	V	KY657994	933	V	KY658030	528		KY658066	603	IVa
249	RVA/Human_wt/HUN/ERN5635/2012/G2P4	2012	#VALUE!	Europe	Reference	KJ919915	981		KY657815	2328		KY657851	1194	V	KY657707	3267	V	KY657743	2640	IVa	KY657779	2508		KY657923	1461	IVa	KY657959	954	V	KY657995	933	V	KY658031	528		KY658067	603	IVa
250	RVA/Human_wt/HUN/ERN5644/2012/G2P4	2012	#VALUE!	Europe	Reference	KJ919918	981	IVa-1	KM660352	2328	IVa	KM660383	1194	V	KM660259	3267	V	KM660290	2640	IVa	KM660320	2508	V	KM660103	1461	IVa	KM660135	954	V	KM660166	933	V	KM660197	528	IX	KM660227	603	IVa
251	RVA/Human_wt/ITA/PA108/2007/G2P4	2007	#VALUE!	Europe	Reference	KC178813	981	IVa-1	JN706514	2328	IVa	JN706536	1194	V	JN706448	3267	V	JN706483	2640	IVa	JN706505	2508	V	JN706580	1482	IVa	JN706602	1000	V	JN706624	967	V	JN706646	569	VI	JN706668	603	IVa
252	RVA/Human_wt/ITA/PA130/2010/G2P4	2010	#VALUE!	Europe	Reference	KC178808	981	IVa-1	JN706515	2328	IVa	JN706537	1194	V	JN706449	3267	V	JN706484	219	IVa	JN706506	2508	V	JN706581	1482	IVa	JN706603	1000	V	JN706625	967	V	JN706647	569		JN706669	603	IVa
253	RVA/Human_wt/ITA/PA133/2011/G2P4	2011	#VALUE!	Europe	Reference	KC178816	981	IVa-1	JN706516	2328	IVa	JN706538	1194	V				JN706485	2640	IVa	JN706507	2508	V	JN706582	1482	IVa	JN706604	1000	V	JN706626	967	V	JN706648	569		JN706670	603	IVa
254	RVA/Human_wt/ITA/PA150/2006/G2P4	2006	#VALUE!	Europe	Reference	KC178811	981	IVa-1	JN706517	2328	IVa	JN706539	1194	V				JN706486	2640	IVa	JN706508	2508	V	JN706583	1482	IVa	JN706605	1000	V	JN706627	967	V	JN706649	569	VI	JN706671	603	IVa
255	RVA/Human_wt/ITA/PA17/2008/G2P4	2008	#VALUE!	Europe	Reference	KC178814	981	IVa-3	MG652350	2328	IVa	MG670612	1194	V	MG670640	3267	V	MG670668	2640	IVa	MG670696	2508	V	MG670724	1482	IVa	MG670752	1000	V	MG670780	967	V	MG701193	569	VI	MG701221	603	IVa
256	RVA/Human_wt/ITA/PA3/2004/G2P4	2004	#VALUE!	Europe	Reference	KC178810	981	IVa-3	MG652353	2328	IVa	MG670615	1194	V	MG670643	3267	V	MG670671	2640	IVa	MG670699	2491	V	MG670727	1482	IVa	MG670755	1000	V	MG670783	967	V	MG701196	569	VI	MG701224	603	IVa
257	RVA/Human_wt/ITA/PA84/2008//G2P4	2008	#VALUE!	Europe	Reference	KC178815	981	IVa-1	LC105534	2328	IVa	LC105535	1194	V				LC105537	2640	IVa	LC105538	2508	V	LC105539	1482	IVa	LC105540	1000	V	LC105541	957	V	LC105542	569	V	LC105543	603	IVa
258	RVA/Human_wt/JPN/90A009/1990/G2P4	1990	#VALUE!	Asia	Reference	LC036583	929	IVa-1	LC105545	2328	IVa	LC105546	1173	V	LC105547	3161	V	LC105548	2616	IVa	LC105549	2508	V	LC105550	1440	IVa	LC105551	933	V	LC105552	942	V	LC105553	528	V	LC105554	573	IVa
259	RVA/Human_wt/JPN/CH1020/2016/G2P4	2016	#VALUE!	Asia	Reference	LC228342	981	IVa-1	LC105556	2328	IVa	LC105557	1194	V	LC105558	3267	V	LC105559	2640	IVa	LC105560	2508	V	LC105561	1461	IVa	LC105562	954	V	LC105563	942	V	LC105564	528	X	LC105565	603	IVa
260	RVA/Human_wt/JPN/HK14/6/2014/G2P4	2014	#VALUE!	Asia	Reference	LC105022	981	IVa-1	LC105567	2328	IVa	LC105568	1008	V	LC105569	3264	V	LC105570	2632	IVa	LC105572	2508	V	LC105573	1112	IVa	LC105574	954	V	LC105575	942	V	LC105576	528	X	LC105577	603	IVa
261	RVA/Human_wt/JPN/HK16/47/2016/G2P4	2016	#VALUE!	Asia	Reference	LC568893	981	IVa-1	KP882297	2328	IVa	KP882298	1194	V	KP882299	3267	V	KP882300	2640	IVa	KP882301	2506	V	KP882302	1461	IVa	KP882303	954	V	KP882304	933	V	KP882305	528	X	KP882306	603	IVa
262	RVA/Human_wt/JPN/HK16/64/2016/G2P4	2016	#VALUE!	Asia	Reference	LC568900	981	IVa-1	KP882308	2328	IVa	KP882309	1194	V	KP882310	3262	V	KP882311	2640	IVa	KP882312	2086	V	KP882313	1461	IVa	KP882314	954	V	KP882315	933	V	KP882316	528	X	KP882317	602	IVa
263	RVA/Human_wt/JPN/HK17/18/2017/G2P4	2017	#VALUE!	Asia	Reference	LC569532	981	IVa-1	KP882352	2328	IVa	KP882353	1194	V	KP882354	3267	V	KP882355	2639	IVa	KP882356	2508	V	KP882357	1461	IVa	KP882358	954	V	KP882359	942	V	KP882360	528	X	KP882361	594	IVa
264	RVA/Human_wt/JPN/Ho16/01/2016/G2P4	2016	#VALUE!	Asia	Reference	LC568902	981	IVa-1	KP882374	2328	IVa	KP882375	1194	V	KP882376	3267	V	KP882377	2640	IVa	KP882378	2508	V	KP882379	1461	IVa	KP882380	954	V	KP882381	933	V	KP882382	528	V	KP882383	330	IVa
265	RVA/Human_wt/JPN/K/21/16/2016/G2P4	2016	#VALUE!	Asia	Reference	LC228364	981	IVa-1	KP882385	2328	IVa	KP882386	1194	V	KP882387	3267	V	KP882388	2640	IVa	KP882389	2508	V	KP882390	1461	IVa	KP882391	954	V	KP882392	942	V	KP882393	528	X	KP882394	603	IVa
266	RVA/Human_wt/JPN/K/3/16/2016/G2P4	2016	#VALUE!	Asia	Reference	LC228353	981	IVa-1	KP882396	2328	IVa	KP882397	1194	V	KP882398	3267	V	KP882399	2640	IVa	KP882400	2508	V	KP882401	1461	IVa	KP882402	954	V	KP882403	942	V	KP882404	528	V	KP882405	603	IVa
267	RVA/Human_wt/JPN/MI1132/2016/G2P4	2016	#VALUE!	Asia	Reference	LC228375	981	IVa-1	KP882407	2328	IVa	KP882408	1194	V	KP882409	3267	V	KP882410	2640	IVa	KP882411	2508	V	KP882412	1461	IVa	KP882413	954	V	KP882414	942	V	KP882415	528	V	KP882416	603	IVa
268	RVA/Human_wt/JPN/MU14/1/2014/G2P4	2014	#VALUE!	Asia	Reference	LC105066	981	IVa-1	KP882440	2328	IVa	KP882441	1194	V	KP882442	3267	V	KP882443	2547	IVa	KP882444	2508	V	KP882445	1461	IVa	KP882446	954	V	KP882447	942	V	KP882448	528	V	KP882449	603	IVa
269	RVA/Human_wt/JPN/MU14/11/2014/G2P4	2014	#VALUE!	Asia	Reference	LC105099	981	IVa-1	KP882517	2328	IVa	KP882518	1194	V	KP882519	3267	V	KP882520	2547	IVa	KP882521	2508	V	KP882522	1448	IVa	KP882523	987	V	KP882524	942	V	KP882525	528	V	KP882526	603	IVa
270	RVA/Human_wt/JPN/MU14/13/2014/G2P4	2014	#VALUE!	Asia	Reference	LC105130	981	IVa-1	KP882528	2328	IVa	KP882529	1194	V	KP882530	3269	V	KP882531	2547	IVa	KP882532	2508	V	KP882533	1460	IVa	KP882534	954	V	KP882535	942	V	KP882536	528	X	KP882537	565	IVa
271	RVA/Human_wt/JPN/MU14/14/2014/G2P4	2014	#VALUE!	Asia	Reference	LC105141	981	IVa-1	KP882671	2328	IVa	KP882672	1194	V	KP882673	3275	V	KP882674	2547	IVa	KP882675	2508	V	KP882676	1449	IVa	KP882677	954	V	KP882678	942	V	KP882679	528	X	KP882680	603	IVa
273	RVA/Human_wt/JPN/MU14/16/2014/G2P4	2014	#VALUE!	Asia	Reference	LC105163	981	IVnon-a	KJ919619	2328	IVa	KJ919724	1194	V	KJ919303	3267	V	KJ919409	2547	IVa	KJ919514	2508	V	KJ918779	1461	IVa	KJ918884	954	V	KJ918989	942	V	KJ919094	528	IV	KJ919199	603	IVa
274	RVA/Human_wt/JPN/MU14/17/2014/G2P4	2014	#VALUE!	Asia	Reference	LC105174	819	IVnon-a	KJ919624	2328	IVa	KJ919729	844	V	KJ919308	3120	V	KJ919414	2547	IVa	KJ919519	2508	V				KJ918889	540	V	KJ918994	942	V	KJ919099	492	IV	KJ919204	603	IVa
275	RVA/Human_wt/JPN/MU14/22/2014/G2P4	2014	#VALUE!	Asia	Reference	LC105225	981	IVa-1	KJ919626	2328	IVa	KJ919731	1194	V	KJ919310	3267	V	KJ919416	2547	IVa	KJ919521	2508	V	KJ918786	1461	IVa	KJ918891	954	V	KJ918996	942	V	KJ919101	528	VII	KJ919206	603	IVa
276	RVA/Human_wt/JPN/MU14/6/2014/G2P4	2014	#VALUE!	Asia	Reference	LC105163	981	IVa-1	KJ919648	2328	IVa	KJ919753	1194	V	KJ919331	3267	V	KJ919438	2547	IVa	KJ919542	2508	V	KJ918808	1457	IVa	KJ918913	954	V	KJ919018	942	V	KJ919123	528	VII	KJ919228	603	IVa
277	RVA/Human_wt/JPN/RU16/06/2016/G2P4	2016	#VALUE!	Asia	Reference	LC568912	981	IVa-1	KJ919652	2328	IVa	KJ919757	1194	V	KJ919334	3267	V	KJ919442	2640	IVa	KJ919547	2507	V	KJ918812	1455	IVa	KJ918917	954	V	KJ919122	933	V	KJ919227	528	VII	KJ919232	603	IVa
278	RVA/Human_wt/JPN/RU17/03/2017/G2P4	2017	#VALUE!	Asia	Reference	LC569527	981	IVa-1	KJ919653	2328	IVa	KJ919758	1194	V	KJ919335	3259	V	KJ919443	2629	IVa	KJ919548	2508	V				KJ918918	954	V	KJ919023	942	V	KJ919228	528	VII	KJ919233	603	IVa
279	RVA/Human_wt/JPN/SU16/01/2016/G2P4	2016	#VALUE!	Asia	Reference	LC568917	981	IVa-1	KJ919657	2328	IVa	KJ919762	1194	V	KJ919339	3260	V	KJ919447	2640	IVa	KJ919552	2508	V	KJ918817	1461	IVa	KJ918922	954	V	KJ919027	933	V	KJ919232	528	VII	KJ919237	603	IVa
280	RVA/Human_wt/JPN/SU16/02/2016/G2P4	2016	#VALUE!	Asia	Reference	LC568918	981	IVa-1	KJ919661	2328	IVa	KJ919766	1194	V	KJ919343	3267	V	KJ919451	2640	IVa	KJ919556	2508	V	KJ918821	1461	IVa	KJ918926	954	V	KJ919031	933	V	KJ919236	528	VII	KJ919241	603	IVa
281	RVA/Human_wt/JPN/To14/24/2014/G2P4	2014	#VALUE!	Asia	Reference	LC105281	981	IVa-1	KJ919679	2328	IVa	KJ919783	1194	V	KJ919361	3267	V	KJ919469	2547	IVa	KJ919574	2509	V	KJ918839	1461	IVa	KJ918944	954	V	KJ919049	942	V	KJ919154	528	VII	KJ919259	603	IVa
282	RVA/Human_wt/JPN/Tokyo16/4415/2017/G2P4	2017	#VALUE!	Asia	Reference	LC477352	981	IVa-1	KJ919681	2328	IVa	KJ919785	1194	V	KJ919363	3267	V	KJ919471	2679	IVa	KJ919576	2508	V	KJ918841	1461	IVa	KJ918946	954	V	KJ919051	915	V	KJ919156	528	VII	KJ919261	603	IVa
283	RVA/Human_wt/JPN/Tokyo17/10/2017/G2P4	2017	#VALUE!	Asia	Reference	LC477357	981	IVa-1	KJ919682	2328	IVa	KJ919786	1194	V	KJ919364	3267	V	KJ919472	2640	IVa	KJ919577	2508	V	KJ918842	1461	IVa	KJ918947	954	V	KJ919052	933	V	KJ919157	528	VII	KJ919262	603	IVa
284	RVA/Human_wt/JPN/Tokyo17/15/2017/G2P4	2017	#VALUE!	Asia	Reference	LC477359	981	IVa-1	KJ919683	2328	IVa	KJ919787	1194	V	KJ919365	3234	V	KJ919473	2640	IVa	KJ919578	2508	V	KJ918843	1461	IVa	KJ918948	954	V	KJ919053	933	V	KJ919158	528	VII	KJ919263	603	IVa
285	RVA/Human_wt/JPN/Tokyo17/16/2017/G2P4	2017	#VALUE!	Asia	Reference	LC477360	981	IVa-1	KJ919684	2328	IVa	KJ919788	1194	V	KJ919366	3267	V	KJ919474	2640	IVa	KJ919579	2508	V	KJ918844	1461	IVa	KJ918949	954	V	KJ919054	933	V	KJ919159	528	VII	KJ919264	603	IVa
286	RVA/Human_wt/JPN/Tokyo17/17/2017/G2P4	2017	#VALUE!	Asia	Reference	LC477361	981	IVa-1	KJ919686	2328	IVa	KJ919790	1194	V	KJ919368	3261	V	KJ919476	2640	IVa	KJ919581	2508	V	KJ918846	1461	IVa	KJ918951	954	V	KJ919056	933	V	KJ919161	528	VII	KJ919261	603	IVa
287	RVA/Human_wt/JPN/Tokyo18/41/2018/G2P4	2018	#VALUE!	Asia	Reference	LC477375	981	IVa-1	KJ919688	2328	IVa	KJ919792	1194	V	KJ919370	3261	V	KJ919478	2640	IVa	KJ919583	2508	V	KJ918848	1461	IVa	KJ918953	954	V	KJ919058	933	V	KJ919163	528	VII	KJ919264	603	IVa
288	RVA/Human_wt/JPN/Tokyo18/42/2018/G2P4	2018	#VALUE!	Asia	Reference	LC477376	981	IVa-1	KJ919689	2328	IVa	KJ919793	1194	V	KJ919371	3261	V	KJ919479	2640	IVa	KJ919584	2509	V	KJ918849	1461	IVa	KJ918954	954	V	KJ919059	933	V	KJ919164	528	VII	KJ919265	603	IVa
289	RVA/Human_wt/KEN/3920/2017/G2P4	2017	#VALUE!	Africa	ViPR	MH291296	981	IVa-1	KJ919696	2328	IVa	KJ919800	1194	V	KJ919378	3267	V	KJ919486	2679	IVa	KJ919590	2508	V	KJ918856	1461	IVa	KJ918961	954	V	KJ919066	915	V	KJ919171	528	VII	KJ919276	603	IVa
290	RVA/Human_wt/MOZ/0043/2012/G2P4	2012	#VALUE!	Africa	Reference	MG891943	916	IVa-1	KJ919697	2328	IVa	KJ919801	1170	V	KJ919379	3255	V	KJ919487	2599	IVa	KJ919591	2508	V	KJ918857	1449	IVa	KJ918962	954	V	KJ919067	832	V	KJ919172	480	VII	KJ919277		IVa
291	RVA/Human_wt/MOZ/0126/2013/G2P4	2013	#VALUE!	Africa	Reference	MG891998	981	IVa-1	KJ919701	2328	IVa	KJ919805	1194	V	KJ919383	3261	V	KJ919491	2640	IVa	KJ919595	2499	V	KJ918861	1480	IVa	KJ918966	950	V	KJ919071	942	V	KJ919176	472	VII	KJ919281	603	IVa
292	RVA/Human_wt/MOZ/0144/2013/G2P4	2013	#VALUE!	Africa	Reference	MG892009	972	IVnon-a	KJ919705	2328	IVa	KJ919809	1163	V	KJ919387	3251	V	KJ919495	2578	IVa	KJ919599	2508	V	KJ918865	1401	IVa	KJ918970	954	V	KJ919075	807	V	KJ919180	479	IV	KJ919285	550	IVa
293	RVA/Human_wt/MUS/MRC/DPRU295/2012/G2P4	2012	#VALUE!	Africa	Reference	KP752665	981	IVa-1	KJ919706	2328	IVa	KJ919810	1194	V	KJ919388	3267	V	KJ919496	2640	IVa	KJ919600	2508	V	KJ918866	1461	IVa	KJ918971	938	V	KJ919076	933	V	KJ919181	528	VII	KJ919286	603	IVa
294	RVA/Human_wt/MWI/BID115/2012/G2P4	2012	#VALUE!	Africa	Reference	MG181815	981	IVa-1	KJ919709	2328	IVa	KJ919813	1194	V	KJ919391	3267	V	KJ919499	2640	IVa	KJ919604	2508	V	KJ918869	1482	IVa	KJ918974	954	V	KJ919079	945	V	KJ919184	555	VII	KJ919289	603	IVa
295	RVA/Human_wt/MWI/BID11D/2012/G2P4	2012	#VALUE!	Africa	Reference	MG181804	981	IVa-3	KC178796	2328	IVa	KC178803	1194	V	KC178768	3267	V	KC178778	2640	IVa	KC178786	2508	V	KC178724	1482	IVa	KC178733	954	V	KC178741	945	V	KC178750	555	VI	KC178759	603	IVa
296	RVA/Human_wt/MWI/BID11E/2012/G2P4	2012	#VALUE!	Africa	Reference	MG181826	981	IVa-3	KC178790	2328	IVa	KC178807	1194	V	KC178763	3267	V	KC178772	2640	IVa	KC178781	2508	VI	KC178718	1482	IVa	KC178727	954	V	KC178736	945	V	KC178745	555	VI	KC178754	603	IVa
297	RVA/Human_wt/MWI/BID11V/2012/G2P4	2012	#VALUE!	Africa	Reference	MG181793	981	IVa-3	KC178791	2328	IVa	KC178806	1194	V	KC178771	3267	V	KC178773	2640	IVa	KC178789	2508	VII	KC178719	1482	IVa	KC178729	954	V	KC178744	945	V	KC178753	555		KC178762	603	IVa
298	RVA/Human_wt/MWI/BID124/2012/G2P4	2012	#VALUE!	Africa	Reference	MG181782	981	IVa-1	KC178794	2328	IVa	KC178801	1194	V	KC178766	3267	V	KC178776	2640	IVa	KC178784	2508	V	KC178722	1482	IVa	KC178731	954	V	KC178739	945	V	KC178748	555		KC178757	603	IVa
299	RVA/Human_wt/MWI/BID14Z/2012/G2P4	2012	#VALUE!	Africa	Reference	MG181859	981	IVa-3	KC178797	2328	IVa	KC178804	1194	V	KC178769	3267	V	KC178779	2640	IVa	KC178787	2508	V	KC178725	1482	IVa	KC178734	954	V	KC178742	945	V	KC178751	555	VI	KC178760	603	IVa
300	RVA/Human_wt/MWI/BID15V/2012/G2P4	2012	#VALUE!	Africa	Reference	MG181914	981	IVa-1	KC178793	2328	IVa	KC178800	1194	V	KC178765	3267	V	KC178775	2640	IVa	KC178783	2508	V	KC178721	1482	IVa	KC178730	954	V	KC178738	945	V	KC178747	555	V	KC178756	603	IVa
301	RVA/Human_wt/MWI/BID19T/2012/G2P4	2012	#VALUE!	Africa	Reference	MG181837	981	IVa-3	KC178798	2328	IVa	KC178805	1194	V	KC178770	3267	V	KC178780	2640	IVa	KC178788	2508	V	KC178726	1482	IVa	KC178735	954	V	KC178743	945	V	KC178752	555		KC178761	603	IVa
302	RVA/Human_wt/MWI/BID1B8/2012/G2P4	2012	#VALUE!	Africa	Reference	MG181871	981	IVnon-a	LC001911	2328	IVa	LC001930	1194	V	LC001949	3267	V	LC001968	2640	distinct	LC001987	2508	III	LC002006	1482	distinct	AB771767	954	V	LC002025	945	V	LC002044	555		LC002063	603	IVa
303	RVA/Human_wt/MWI/BID1CT/2012/G2P4	2012	#VALUE!	Africa	Reference	MG181925	981	IVa-1	LC228340	2328	IVa	LC228341	1194	V	LC228337	3267	V	LC228338	2640	IVa	LC228339	2508	V	LC228343	1482	IVa	LC228344	954	V	LC228345	945	V	LC228346	555		LC228347	603	IVa
304	RVA/Human_wt/MWI/BID1JK/2013/G2P4	2013	#VALUE!	Africa	Reference	MG181320	981	IVa-1	LC105023	2328	IVa	LC105024	1194	V	LC105025	3267	V	LC105026	2640	IVa	LC105027	2505	VII	LC105028	1482	IVa	LC105029	954	V	LC105030	945	V	LC105031	555		LC105032	603	IVa
305	RVA/Human_wt/PAK/3085/2010/G2P4	2010	#VALUE!	Asia	Reference	KY497534	882	IVa-1	LC568953	2328	IVa	LC569013	1191	V	LC569073	3264	V	LC569133	2634	IVa	LC569193	2508	V	LC569253	1458	IVa	LC569313	954	V	LC569373	930	V	LC569433	525		LC569493	600	IVa
306	RVA/Human_wt/PHI/TGO12/003/2012/G2P4	2012	#VALUE!	Africa	Reference	KP007148	981	IVa-1	LC568960	2328	IVa	LC569020	1194	V	LC569080	3267	V	LC569140	2640	IVa	LC569200	2508	V	LC569260	1482	IVa	LC569320	951	V	LC569380	942	V	LC569440	528		LC569500	603	IVa
307	RVA/Human_wt/PHI/TGO12/007/2012/G2P4	2012	#VALUE!	Africa	Reference	KP007170	981	IVa-1	LC569560	2328	IVa	LC569546	1194	V	LC569602	3267	V	LC569588	2640	IVa	LC569574	2508	V	LC569671	1482	IVa	LC569657	954	V	LC569643	942	V	LC569629	528		LC569615	603	IVa
308	RVA/Human_wt/PRY/1040SR/2005/G2P4	2005	#VALUE!	Americas	Reference	KJ626970	981	IVa-1	LC568962	2328	IVa	LC569022	1194	V	LC569082	3267	V	LC569142	2640	IVa	LC569202	2508	V	LC569262	1461	IVa	LC569322	954	V	LC569382	933	V	LC569442	528		LC569502	603	IVa
309	RVA/Human_wt/PRY/1071SR/2005/G2P4	2005	#VALUE!	Americas	Reference	KJ627166	981	IVa-1	LC228362	2328	IVa	LC228363	1194	V	LC228359	3267	V	LC228360	2640	IVa	LC228361	2508	V	LC228365	1461	IVa	LC228366	954	V	LC228367	933	V	LC228368	528		LC228369	603	IVa
310	RVA/Human_wt/PRY/1297SR/2005/G2P4	2005	#VALUE!	Americas	Reference	KJ626720	981	IVa-1	LC228351	2328	IVa	LC228352	1194	V	LC228348	3267	V	LC228349	2640	IVa	LC228350	2508	V	LC228354	1461	IVa	LC228355	954	V	LC228356	933	V	LC228357	528		LC228358	603	IVa
311	RVA/Human_wt/PRY/1388SR/2006/G2P4	2006	#VALUE!	Americas	Reference	KJ626609	981	IVa-1	LC228373	2328	IVa	LC228374	1194	V	LC228370	3267	V	LC228371	2640	IVa	LC228372	2508	V	LC228376	1461	IVa	LC228377	954	V	LC228378	933	V	LC228379	528		LC228380	603	IVa
312	RVA/Human_wt/PRY/1395SR/2006/G2P4	2006	#VALUE!	Americas	Reference	KJ626756	981	IVa-1	LC105067	2328	IVa	LC105068	1194	V	LC105069	3267	V	LC105070	2640	IVa	LC105071	2508	VII	LC105072	1461	IVa	LC105073	954	V	LC105074	933	V	LC105075	528		LC105076	603	IVa
313	RVA/Human_wt/PRY/1488SR/2007/G2P4	2007	#VALUE!	Americas	Reference	KJ626943	981	IVa-1	LC105100	2328	IVa	LC105101	1194	V	LC105102	3267	V	LC105103	2640	IVa	LC105104	2508	VII	LC105105	1461	IVa	LC105106	954	V	LC105107	933	V	LC105108	528		LC105109	603	IVa
314	RVA/Human_wt/PRY/1504SR/2007/G2P4	2007	#VALUE!	Americas	Reference	KJ627003	981	IVa-1	LC105131	2328	IVa	LC105132	1194	V	LC105133	3267	V	LC105134	2640	IVa	LC105135	2508	VII	LC105136	1461	IVa	LC105137	954	V	LC105138	933	V	LC105139	528		LC105140	603	IVa
315	RVA/Human_wt/PRY/1613SR/2008/G2P4	2008	#VALUE!	Americas	Reference	KJ412780	981	IVa-1	LC105142	2328	IVa	LC105143	1194	V	LC105144	3267	V	LC105145	2640	IVa	LC105146	2508	VII	LC105147	1461	IVa	LC105148	954	V	LC105149	933	V	LC105150	528		LC105151	603	IVa
316	RVA/Human_wt/PRY/1636SR/2008/G2P4	2008	#VALUE!	Americas	Reference	KJ412547	981	IVa-1	LC105164	2328	IVa	LC105165	1194	V	LC105166	3267	V	LC105167	2640	IVa	LC105168	2508	VII	LC105169	1461	IVa	LC105170	954	V	LC105171	933	V	LC105172	528		LC105173	603	IVa
317	RVA/Human_wt/RUS/557/2017/G2P4	2017	#VALUE!	Europe	Reference	MN206133	981	IVa-1	LC105175	2328	IVa	LC105176	1194	V	LC105177	3267	V	LC105178	2640	IVa	LC105179	2508	VII	LC105180	1461	IVa	LC105181	954	V	LC105182	933	V	LC105183	528		LC105184	603	IVa
318	RVA/Human_wt/SEN/MRC/DPRU1915/2008/G2P4	2008	#VALUE!	Africa	Reference	KJ753528	981	IVa-1	LC105226	2328	IVa	LC105227	1194	V	LC105228	3267	V	LC105229	2640	IVa	LC105230	2508	VII	LC105231	1461	IVa	LC105232	617	V	LC105233	933	V	LC105234	528		LC105235	603	IVa
319	RVA/Human_wt/SGP/NV/16/161/2016/G2P4	2016	#VALUE!	Asia	Reference	MG996103	870	IVa-1	LC105164	2328	IVa	LC105165	1194	V	LC105166	3267	V	LC105167	1989	IVa	LC105168	2508	VII	LC105169	1482	IVa	LC105170	954	V	LC105171	780	V	LC105172	441		LC105173	528	IVa
320	RVA/Human_wt/TGO/MRC/DPRU5124/2010/G2P4	2010	#VALUE!	Africa	Reference	KJ752166	981	IVa-1	LC568972	2328	IVa	LC569032	1194	V	LC569092	3267	V	LC569152	2640	IVa	LC569212	2508	VII	LC569272	1461	IVa	LC569332	492	V	LC569392	933	V	LC569452	528		LC569512	603	IVa
321	RVA/Human_wt/THA/BD/20/2013/G2P4	2013	#VALUE!	Asia	Reference	LC086774	981	IVa-1	LC569555	2328	IVa	LC569541	1194	V	LC569597	3267	V	LC569583	2640	IVa	LC569569	2508	VII	LC569666	1461	IVa	LC569652	954	V	LC569638	933	V	LC569624	528		LC569610	603	IVa
322	RVA/Human_wt/THA/CU209/KK/2008/G2P4	2008	#VALUE!	Asia	Reference	JN706557	981	IVa-1	LC568977	2328	IVa	LC569037	1194	V	LC569097	3267	V	LC569157	2640	IVa	LC569217	2508	V	LC569277	1482	IVa	LC569337	954	V	LC569397	933	V	LC569457	528		LC569517	603	IVa
323	RVA/Human_wt/THA/DBM2017/003/2017/G2P4	2017	#VALUE!	Asia	Reference	LC514508	981	IVa-1	LC568978	2328	IVa	LC569038	1194	V	LC569098	3267	V	LC569158	2640	IVa	LC569218	2508	V	LC569278	1461	IVa	LC569338	954	V	LC569398	942	V	LC569458	528		LC569518	603	IVa
324	RVA/Human_wt/THA/DBM2017/015/2017/G2P4	2017	#VALUE!	Asia	Reference	LC514519	981	IVa-1	LC105282	2328	IVa	LC105283	1194	V	LC105284	3267	V	LC105285	2640	IVa	LC105286	2508	V	LC105287	1461	IVa	LC105288	954	V	LC105289	942	V	LC105290	528		LC105291	603	IVa
325	RVA/Human_wt/THA/DBM2018/105/2018/G2P4	2018	#VALUE!	Asia	Reference	LC514530	981	IVa-1	LC477387	2328	IVa	LC477417	1194	V	LC477447	3267	V	LC477477	2640	IVa	LC477507	2508	V	LC477537	1461	IVa	LC477567	954	V	LC477597	942	V	LC477357	528		LC477657	603	IVa
326	RVA/Human_wt/THA/LS/202/2014/G2P4	2014	#VALUE!	Asia	Reference	LC169978	981	IVa-1	LC477389	2328	IVa	LC477419	1194	V	LC477449	3267	V	LC477479	2640	IVa	LC477509	2508	V	LC477539	1461	IVa	LC477569	954	V	LC477599	942	V	LC477359	528		LC477659	603	IVa
327	RVA/Human_wt/THA/LS/L7/2014/G2P4	2014	#VALUE!	Asia	Reference	LC169989	981	IVa-1	LC477390	2328	IVa	LC477420	1194	V	LC477450	3267	V	LC477480	2640	IVa	LC477510	2508	V	LC477540	1461	IVa	LC477570	954	V	LC477600	942	V	LC477360	528		LC477660	603	IVa
328	RVA/Human_wt/THA/NP/M51/2013/G2P4	2013	#VALUE!	Asia	Reference	LC086785	981	IVa-1	LC477391	2328	IVa	LC477421	1194	V	LC477451	3267	V	LC477481	2640	IVa	LC477511	2508	VII	LC477541	1461	IVa	LC477571	954	V	LC477601	933	V	LC477361	528		LC477661	603	IVa
329	RVA/Human_wt/THA/SKT/138/2013/G2P4	2013	#VALUE!	Asia	Reference	LC086796	981	IVa-3	LC477405	2328	IVa	LC477435	1194	V	LC477465	3267	V	LC477495	2640	IVa	LC477525	2508	VII	LC477555	1461	IVa	LC477585	954	V	LC477615	933	V	LC477645	528		LC477675	603	IVa
330	RVA/Human_wt/THA/SSKT/133/2013/G2P4	2013	#VALUE!	Asia	Reference	LC086807	981	IVa-3	LC477406	2328	IVa	LC477436	1194	V	LC477466	3267	V	LC477496	2640	IVa	LC477526	2508	VII	LC477556	1461	IVa	LC477586	954	V	LC477616	933	V	LC477646	528		LC477676	603	IVa
331	RVA/Human_wt/TW/CCH764/2011/G2P4	2011	#VALUE!	Asia	Reference	KU925789	981	IVa-1	MG891941	2328	II	MG891942	1194	V	MG891938	3267	V	MG891939	2640	IVa	MG891940	2508	V	MG891933	1461	IVa	MG891934	954	V	MG891935	933	V	MG891936	528		MG891937	603	IVa
332	RVA/Human_wt/USA/2007719869/2007/G2P4	2007	#VALUE!	Americas	Reference	KC442886	981	IVa-3	MG891996	2328	IVa	MG891997	1194	V	MG891993	3267	V	MG891994	2640	IVa	MG891995	2508	VII	MG891988	1461	IVa	MG891989	954	V	MG891990	942	V	MG891991	528	VI	MG891992	603	IVa
333	RVA/Human_wt/USA/2007719874/2007/G2P4	2007	#VALUE!	Americas	Reference	KC442875	981	IVa-3	MG892007	2328	IVa	MG892008	1194	V	MG892004	3267	V	MG892005	2640	IVa	MG892006	2508	VII	MG891999	1461	IVa	MG892000	954	V	MG892001	942	V	MG892002	528		MG892003	603	IVa
334	RVA/Human_wt/USA/2007769964/2007/G2P4	2007	#VALUE!	Americas	Reference	KC442908	981	IVa-3	KP752663	2328	IVa	KP752664	1194	V	KP752660	3267	V	KP752661	2640	IVa	KP752662	2508	V	KP752654	1461	IVa	KP752655	954	V	KP752656	942	V	KP752657	528	VI	KP752659	603	IVa
335	RVA/Human_wt/USA/2008747095/2008/G2P4	2008	#VALUE!	Americas	Reference	KC442897	981	IVa-1	MG181813	2328	II	MG181814	1194	V	MG181810	3267	V	MG181811	2640	IVa	MG181812	2508	V	MG181816	1461	IVa	MG181817	954	V	MG181818	942	V	MG181819	528	VII	MG181820	279	IVa
336	RVA/Human_wt/USA/CNMC123/2011/G2P4	2011	#VALUE!	Americas	Reference	MF184841	981	IVa-1	MG181802	2328	II	MG181803	1194	V	MG181799	3267	V	MG181800	2640	IVa	MG181801	2504	V	MG181805	1461	IVa	MG181806	954	V	MG181807	933	V	MG181808	528	VII	MG181809	603	IVa
337	RVA/Human_wt/USA/LB2744/2006/G2P4	2006	#VALUE!	Americas	Reference	HM467953	981	IVa-3	MG181824	2328	IVa	MG181825	1194	V	MG181821	3264	V	MG181822	2635	IVa	MG181823	2505	V	MG181827	1461	IVa	MG181828	954	V	MG181829	933	V	MG181830	548	VI	MG181831	603	IVa
338	RVA/Human_wt/USA/LB2764/2006/G2P4	2006	#VALUE!	Americas	Reference	HM467954	981	IVa-1	MG181791	2328	II	MG181792	1194	V	MG181788	3264	V	MG181789	2635	IVa	MG181790	2505	V	MG181794	1461	IVa	MG181795	954	V	MG181796	933	V	MG181797	548	VII	MG181798	603	IVa
339	RVA/Human_wt/USA/LB2772/2006/G2P4	2006	#VALUE!	Americas	Reference	HM467955	981	IVa-1	MG181780	2328	II	MG181781	1194	V	MG181777	3261	V	MG181778	2635	IVa	MG181779	2505	V	MG181784	1461	IVa	MG181785	954	V	MG181786	933	V	MG181787	548	VII	MG181788	603	IVa
340	RVA/Human_wt/USA/SSCRTV/00011/2013/G2P4	2013	#VALUE!	Americas	Reference	MF469098	834	IVa-1	MG181857	2328	II	MG181858	1194	V	MG181854	3264	V	MG181855	2640	IVa	MG181856	2491	V	MG181860	1461	IVa	MG181861	954	V	MG181862	933	V	MG181863	528	VII	MG181864	264	IVa
341	RVA/Human_wt/USA/VU05/06/45/2005/G2P4	2005	#VALUE!	Americas	Reference	KC443001	981	IVa-3	MG181912	2328	IVa	MG181913	1194	V	MG181909	3267	V	MG181910	2640	IVa	MG181911	2508	V	MG181915	1461	IVa	MG181916	954	V	MG181917	942	V	MG181918	528	VI	MG181919	603	IVa
342	RVA/Human_wt/USA/VU06/07/36/2006/G2P4	2006	#VALUE!	Americas	Reference	KC443035	981	IVa-3	MG181835	2328	IVa	MG181836	1194	V	MG181832	3267	V	MG181833	2640	IVa	MG181834	2194	V	MG181838	1461	IVa	MG181839	954	V	MG181840	942	V	MG181841	528	VII	MG181842	603	IVa
343	RVA/Human_wt/USA/VU08/09/13/2008/G2P4	2008	#VALUE!	Americas	Reference	KC442969	981	IVa-1	MG181869	2328	II	MG181870	1194	V	MG181865	3267	V	MG181866	2640	IVa	MG181868	2508	V	MG181872	1461	IVa	MG181873	954	V	MG181874	942	V	MG181875	528	VII	MG181876	603	IVa
344	RVA/Human_wt/USA/VU08/09/35/2008/G2P4	2008	#VALUE!	Americas	Reference	KC442945	981	IVa-3	MG181923	2328	IVa	MG181924	1194	V	MG181920	3267	V	MG181921	2640	IVa	MG181922	2508	V	MG181926	1461	IVa	MG181927	954	V	MG181928	942	V	MG181929	528	VI	MG181930	603	IVa
345	RVA/Human_wt/USA/VU08/09/38/2008/G2P4	2008	#VALUE!	Americas	Reference	KC442979	981	IVa-3	MG181318	2328	IVa	MG181319	1194	V	MG181315	3267	V	MG181316	2640	IVa	MG181317	2508	V	MG181321	1461	IVa	MG181322	954	V	MG181323	942	V	MG181324	528	VI	MG181325	603	IVa
346	RVA/Human_wt/USA/VU10/11/10/2011/G2P4	2011	#VALUE!	Americas	Reference	KF716315	981	IVa-3	KY497532	2328	IVa	KY497533	1194	V	KY497529	3267	V	KY497530	2640	IVa	KY497531	2508	VI	KY497535	1482	IVa	KY497536	954	V	KY497537	942	V	KC847034	555		KY497538	603	IVa
347	RVA/Human_wt/USA/VU10/11/11/2011/G2P4	2011	#VALUE!	Americas	Reference	KF716319	981	IVa-3	KP007149	2328	IVa	KP007150	1194	V	KP007151	3267	V	KP007152	2640	IVa	KP007153	2508	VII	KP007154	1482	IVa	KP007155	954	V	KP007156	942	V	KP007157	555	VI	KP007158	603	IVa
348	RVA/Human_wt/USA/VU10/11/19/2011/G2P4	2011	#VALUE!	Americas	Reference	KF716324	981	IVa-3	KP007171	2328	IVa	KP007172	1194	V	KP007173	3267	V	KP007174	2640	IVa	KP007175	2508	VII	KP007176	1482	IVa	KP007177	954	V	KP007178	942	V	KP007179	555	VI	KP007180	603	IVa
349	RVA/Human_wt/USA/VU10/11/2/2011/G2P4	2011	#VALUE!	Americas	Reference	KF716314	981	IVa-1	KJ626968	2328	IVa	KJ626969	1194	V	KJ626965	3267	V	KJ626966	2640	IVa	KJ626967	2508	V	KJ626960	1482	IVa	KJ626961	954	V	KJ626962	942	V	KJ626963	555	V	KJ626964	603	IVa
350	RVA/Human_wt/USA/VU10/11/20/2011/G2P4	2011	#VALUE!	Americas	Reference	KF716323.	981	IVa-1	KJ627164	2328	IVa	KJ627165	1194	V	KJ627161	3267	V	KJ627162	2640	IVa	KJ627163	2508	V	KJ627156	1482	IVa	KJ627157	954	V	KJ627158	942	V	KJ627159	555	V	KJ627160	603	IVa
351	RVA/Human_wt/USA/VU10/11/21/2011/G2P4	2011	#VALUE!	Americas	Reference	KF716313	981	IVa-1	KJ626718	2328	IVa	KJ626719	1194	V	KJ626715	3267	V	KJ626716	2640	IVa	KJ626717	2508	V	KJ626710	1482	IVa	KJ626711	954	V	KJ626712	942	V	KJ626713	555	V	KJ626714	603	IVa
352	RVA/Human_wt/USA/VU10/11/22/2011/G2P4	2011	#VALUE!	Americas	Reference	KF716320	981	IVa-1	KJ626607	2328	IVa	KJ626608	1194	V	KJ626604	3267	V	KJ626605	2640	IVa	KJ626606	2508	V	KJ626599	1482	IVa	KJ626600	954	V	KJ626601	942	V	KJ626602	555	V	KJ626603	603	IVa
353	RVA/Human_wt/USA/VU10/11/24/2011/G2P4	2011	#VALUE!	Americas	Reference	KF716317	981	IVa-1	KJ626754	2328	IVa	KJ626755	1194	V	KJ626751	3267	V	KJ626752	2640	IVa	KJ626753	2508	V	KJ626746	1482	IVa	KJ626747	954	V	KJ626748	942	V	KJ626749	555	V	KJ626750	603	IVa
354	RVA/Human_wt/USA/VU10/11/5/2011/G2P4	2011	#VALUE!	Americas	Reference	KF716318	981	IVa-1	KJ626941	2328	IVa	KJ626942	1194	V	KJ626938	3267	V	KJ626939	2640	IVa	KJ626940	2508	V	KJ626933	1482	IVa	KJ626934	954	V	KJ626935	942	V	KJ626936	555	V	KJ626937	603	IVa
355	RVA/Human_wt/USA/VU10/11/6/2011/G2P4	2011	#VALUE!	Americas	Reference	KF716321	981	IVa-1	KJ627001	2328	IVa	KJ627002	1194	V	KJ626998	3267	V	KJ626999	2640	IVa	KJ627000	2508	V	KJ626993	1482	IVa	KJ626994	954	V	KJ626995	942	V	KJ626996	555	V	KJ626997	603	IVa
356	RVA/Human_wt/USA/VU10/11/8/2011/G2P4	2011	#VALUE!	Americas	Reference	KF716316	981	IVa-1	KJ412778	2328	IVa	KJ412779	1194	V	KJ412775	3267	V	KJ412776	2640	IVa	KJ412777	2508	V	KJ412770	1482	IVa	KJ412771	954	V	KJ412772	942	V	KJ412773	555	V	KJ412774	603	IVa
357	RVA/Human_wt/USA/VU10/11/9/2011/G2P4	2011	#VALUE!	Americas	Reference	KF716322	981	IVa-1	KJ412545	2328	IVa	KJ412546	1194	V	KJ412542	3267	V	KJ412543	2640	IVa	KJ412544	2508	V	KJ412537	1482	IVa	KJ412538	954	V	KJ412539	942	V	KJ412540	555	V	KJ412541	603	IVa
358	RVA/Human_wt/USA/VU12/13/14/2013/G2P4	2013	#VALUE!	Americas	Reference	MF168276	981	IVa-3	MN206131	2328	IVa	MN206132	1194	V	MN206128	3267	V	MN206129	2640	IVa	MN206130	2508	V	MN206134	1461	IVa	MN206135	954	V	MN206136	933	V	MN206137	528		MN206138	603	IVa
359	RVA/Human_wt/USA/VU12/13/145/2013/G2P4	2013	#VALUE!	Americas	Reference	KT918451	981	IVa-3	KJ753526	2328	IVa	KJ753527	1194	V	KJ753523	3267	V	KJ753524	2640	IVa	KJ753525	2508	V	KJ753518	1461	IVa	KJ753519	954	V	KJ753520	933	V	KJ753521	528	VI	KJ753522	603	IVa
360	RVA/Human_wt/USA/VU12/13/26/2013/G2P4	2013	#VALUE!	Americas	Reference	KT918847	981		MG996087	2328	IVa	MG996095	1194	V	MG996063	3267	V	MG996071	2640	IVa	MG996079	2508	V	MG996111	1461	IVa	MG996119	954	V	MG996127	933	V	MG996135	528		MG996143	603	IVa
361	RVA/Human_wt/USA/VU12/13/27/2013/G2P4	2013	#VALUE!	Americas	Reference	MF167970	981	IVa-1	KJ752164	2328	IVa	KJ752165	1194	V	KJ752161	3250	V	KJ752162	2640	IVa	KJ752163	2508	V	KJ752156	1461	IVa	KJ752157	954	V	KJ752158	933	V	KJ752159	528	IX	KJ752160	603	IVa
362	RVA/Human_wt/USA/VU12/13/30/2013/G2P4	2013	#VALUE!	Americas	Reference	MF168168	981	IVa-3	LC086772	2328	IVa	LC086773	1194	V	LC086769	3233	V	LC086770	2640	IVa	LC086771	2503	V	LC086775	1461	IVa	LC086776	954	V	LC086777	933	V	LC086778	528	VI	LC086779	603	IVa
363	RVA/Human_wt/VNM/NT0494/2008/G2P4	2008	#VALUE!	Asia	Reference	LC060803	913	IVa-3	JN706513	2328	IVa	JN706535	1194	V	JN706447	3258	V	JN706482	2631	IVa	JN706506	2508	V	JN706579	1469	IVa	JN706601	942	V	JN706623	921	V	JN706645	528	VIII	JN706667	603	IVa
364	RVA/Human_wt/VNM/NT0578/2008/G2P4	2008	#VALUE!	Asia	Reference	LC060814	935	IVa-3	LC514506	2328	IVa	LC514507	1194	V	LC514503	3256	V	LC514504	2551	IVa	LC514505	2508	VII	LC514509	1469	IVa	LC514510	954	V	LC514511	924	V	LC514512	528	VI	LC514513	603	IVa
365	RVA/Human_wt/VNM/SP015/2012/G2P4	2012	#VALUE!	Asia	Reference	LC066169	981	IVa-1	LC514517	2328	IVa	LC514518	1194	V	LC514514	3256	V	LC514515	2629	IVa	LC514516	2508	VII	LC514520	1461	IVa	LC514521	954	V	LC514522	942	V	LC514523	528	VI	LC514524	603	IVa
366	RVA/Human_wt/VNM/SP108/2012/G2P4	2012	#VALUE!	Asia	Reference	LC066180	981	IVa-1	LC514528	2328	IVa	LC514529	1194	V	LC514525	3254	V	LC514526	2629	IVa	LC514527	2508	VII	LC514531	1461	IVa	LC514532	954	V	LC514533	942	V	LC514534	528	VI	LC514535	603	IVa
367	RVA/Human_wt/VNM/SP355/2013/G2P4	2013	#VALUE!	Asia	Reference	LC174963	981	IVa-1	LC169976	2328	IVa	LC169977	1194	V	LC169973	3267	V	LC169974	2629	IVa	LC169975	2508	V	LC169979	1469	IVa	LC169980	954	V	LC169981	942	V	LC169982	528	VI	LC169983	600	IVa
368	RVA/Human_wt/ZAF/3203WC/2009/G2P4	2009	#VALUE!	Africa	Reference	HQ657176	981	IVa-1	LC169987	2328	IVa	LC169988	1194	V	LC169984	3267	V	LC169985	2640	IVa	LC169986	2508	V	LC169990	1482	IVa	LC169991	954	V	LC169992	942	V	LC169993	528	VI	LC169994	603	IVa
369	RVA/Human_wt/ZAF/MRC/DPRU1061/2009/G2P4	2009	#VALUE!	Africa	Reference	KF636327	981	V	LC086783	2328	IVa	LC086784	1194	V	LC086780	3267	V	LC086781	2640	IVa	LC086782	2508	V	LC086786	1461	IVa	LC086787	954	V	LC086788	942	V	LC086789	528	VI	LC086790	603	IVa
370	RVA/Human_wt/ZAF/MRC/DPRU1362/2007/G2P4	2007	#VALUE!	Africa	Reference	KJ753610	981	IVa-3	LC0867944	2328	IVa	LC086795	1194	V	LC086791	3267	V	LC086792	2640	IVa	LC086793	2508	V	LC086797	1461	IVa	LC086798	954	V	LC086799	933	V	LC086800	528	VI	LC086801	603	IVa
371	RVA/Human_wt/ZAF/MRC/DPRU5594/2011/G2P4	2011	#VALUE!	Africa	Reference	KP752565	981	V	LC086805	2328	IVa	LC086806	1194	V	LC086802	3267	V	LC086803	2640	IVa	LC086804	2508	V	LC086808	1461	IVa	LC086809	954	V	LC086810	933	V	LC086811	528	VI	LC086812	603	IVa
372	RVA/Human_wt/ZMB/MRC/DPRU1673/2009/G2P4	2009	#VALUE!	Africa	Reference	KP752784	981	IVa-1	KU925787	2328	IVa	KU925788	1194	V	KU925784	3267	V	KU925785	2640	IVa	KU925786	2508	V	KU925779	1461	IVa	KU925780	954	V	KU925781	933	V	KU925782	528	V	KU925783	603	IVa
373	RVA/Human-tc/JPN/KUN/1980/G2P4	1980	#VALUE!	Asia	Reference	D50124	981	IVa-3	KC442884	2328	IVa	KC442885	1194	V	KC442881	3267	V	KC442882	2679	IVa	KC442883	2509	V	KC442876	1461	IVa	KC442877	954	V	KC442878	933	V	KC442879	528	VI	KC442880	603	IVa
374	RVA/Human-tc/KEN/AK26/1982/G2P4	1982	#VALUE!	Africa	Reference	JF304931	981	IVa-1	KC442873	2328	IVa	KC442874	1194	V	KC442870	3267	V	KC442871	2679	IVa	KC442872	2509	V	KC442865	1461	IVa	KC442866	1059	V	KC442867	915	V	KC442868	528	V	KC442869	603	IVa
375	RVA/Human-tc/KEN/D205/1989/G2P4	1989	#VALUE!	Africa	Reference	JF304920	981	IVa-1	KC442906	2328	IVa	KC442907	1194	V	KC442903	3267	V	KC442904	2679	IVa	KC442905	2509	V	KC442898	1461	II	KC442899	954	V	KC442900	915	V	KC442901	528	VII	KC442902	603	IVa
376	RVA/Human-wt/AUS/CK20037/2008/G2P4	2008	#VALUE!	Oceania	Reference	KC443227	981	IVa-3	KC442895	2328	IVa	KC442896	1194	V	KC442892	3267	V	KC442893	2679	IVa	KC442894	2509	V	KC442887	1461	IVa	KC442888	954	V	KC442889	915	V	KC442890	528	VI	KC442891	603	IVa
377	RVA/Human-wt/AUS/CK20047/2011/G2P4	2011	#VALUE!	Oceania	Reference	KC443361	981	IVa-1	MF184839	2328	IVa	MF184840	1194	V	MF184836	3267	V	MF184837	2679	IVa	MF184838	2509	VI	MF184831	1461	IVa	MF184832	954	V	MF184833	915	V	MF184834	528	V	MF184835	603	IVa
378	RVA/Human-wt/AUS/CK20055/2010/G2P4	2010	#VALUE!	Oceania	Reference	KC443205	981	IVa-1	HM467941	2328	IVa	HM467947	1194	V	HM467925	3267	V	HM467931	2679	IVa	HM467936	2509	V	HM467961	1461	IVa	HM467967	954	V	HM467973	915	V	HM467979	528	V	HM467919	603	IVa
379	RVA/Human-wt/CMR/BA366/2010/G2P4	2010	#VALUE!	Africa	Reference	KM660413	981	IVa-3	HM467942	2328	IVa	HM467948	1194	V	HM467926	3267	V	HM467932	2679	IVa	HM467937	2509	V	HM467962	1461	IVa	HM467968	954	V	HM467974	915	V	HM467980	528	V	HM467920	603	IVa
380	RVA/Human-wt/GHA/GHDC1581/2013/G2P4	2013	#VALUE!	Africa	Reference	LC105588	981	IVa-1	HM467943	2328	IVa	HM467949	1194	V	HM467927	3267	V	HM467933	2679	IVa	HM467938	2509	V	HM467963	1461	IVa	HM467969	954	V	HM467975	915	V	HM467981	528	V	HM467921	603	IVa
381	RVA/Human-wt/GHA/GHPML989/2012/G2P4	2012	#VALUE!	Africa	Reference	LC105577	981	IVa-1	MF469096	2328	IVa	MF469097	1194	V	MF469093	3267	V	MF469094	2679	IVa	MF469095	2509	VII	MF469088	1461	IVa	MF469089	954	V	MF469090	915	V	MF469091	528		MF469092	603	IVa
382	RVA/Human-wt/GMB/MRC-DPRU3199/2010/G2P4	2010	#VALUE!	Africa	Reference	KP752698	981	IVa-3	KC442999	2328	IVa	KC443000	1194	V	KC442996	3267	V	KC442997	2679	IVa	KC442998	2509	V	KC442991	1461	IVa	KC442992	954	V	KC442993	915	V	KC442994	528	VI	KC442995	603	IVa
383	RVA/Human-wt/ITA/PAI11/1996/G2P4	1996	#VALUE!	Italy	Reference	KC178809	981	IVa-3	KC443033	2328	IVa	KC443034	1194	V	KC443030	3267	V	KC443031	2679	IVa	KC443032	2509	V	KC443024	1461	IVa	KC443025	1059	V	KC443026	915	V	KC443027	528		KC443028	603	IVa
384	RVA/Human-wt/KEN/4019/2017/G2P4	2017	#VALUE!	Africa	ViPR	MH291294	981	IVa-3	KC442967	2328	IVa	KC442968	1194	V	KC442963	3267	V	KC442964	2679	IVa	KC442965	2509	V	KC442958	1461	IVa	KC442959	954	V	KC442960	915	V	KC442961	528	VIII	KC442962	603	IVa
385	RVA/Human-wt/KEN/4054/2017/G2P4	2017	#VALUE!	Africa	Reference	MH291295	981	IVa-3	KC442943	2328	IVa	KC442944	1194	V	KC442940	3267	V	KC442941	2679	IVa	KC442942	2509	V	KC442935	1461	IVa	KC442936	954	V	KC442937	915	V	KC442938	528	V	KC442939	603	IVa
386	RVA/Human-wt/MOZ/0308/2012/G2P4	2012	#VALUE!	Africa	Reference	MG926730	981	IVa-3	KC442977	2328	IVa	KC442978	1194	V	KC442974	3267	V	KC442975	2679	IVa	KC442976	2509	V	KC442969	1461	IVa	KC442970	954	V	KC442971	915	V	KC442972	528	VI	KC442973	603	IVa
387	RVA/Human-wt/MOZ/0440/2013/G2P4	2013	#VALUE!	Africa	Reference	MG926752	981	IVa-3	KF716335	2328	IVa	KF716338	1194	V	KF716360	3267	V	KF716361	2679	IVa	KF716374	2509	V	KF716387	1461	IVa	KF716407	954	V	KF716418	915	V	KF716431	528	VI	KF716434	603	IVa
388	RVA/Human-wt/MUS/MRC-DPRU296/2012/G2P4	2012	#VALUE!	Africa	Reference	KP753240	981	IVa-3	KF716329	2328	IVa	KF716340	1194	V	KF716355	3267	V	KF716368	2679	IVa	KF716378	2509	V	KF716389	1461	IVa	KF716401	954	V	KF716409	915	V	KF716422	528	VI	KF716443	603	IVa
389	RVA/Human-wt/UGA/MRC-DPRU3710/2009/G2P4	2009	#VALUE!	Africa	Reference	KP753183	981	IVa-3	KF716333	2328	IVa	KF716348	1194	V	KF716357	3267	V	KF716372	2679	IVa	KF716384	2509	V	KF716396	1461	IVa	KF716405	954	V	KF716420	915	V	KF716429	528	V	KF716441	603	IVa
390	RVA/Human-wt/ZAF/MRC-DPRU5594/2011/G2P4	2011	#VALUE!	Africa	Reference	KP752565	981	IVa-3	KF716334	2328	IVa	KF716337	1194	V	KF716359	3267	V	KF716363	2679	IVa	KF716373	2509	VII	KF716385	1461	IVa	KF716406	954	V	KF716419	915	V	KF716432	528	VI	KF716435	603	IVa
391	RVA/Human-wt/ZAF/MRC-DPRU618/2003/G2P4	2003	#VALUE!	Africa	Reference	KJ753362	981	IVa-3	KF716332	2328	IVa	KF716341	1194	V	KF716352	3267	V	KF716370	2679	IVa	KF716383	2509	V	KF716388	1461	IVa	KF716398	954	V	KF716410	915	V	KF716423	528	VI	KF716442	603	IVa
392	RVA/Human-wt/ZAF/MRC-DPRU81/2007/G2P4	2007	#VALUE!	Africa	Reference	KJ752410	981	IVa-3	KF716336	2328	IVa	KF716339	1194	V	KF716358	3267	V	KF716362	2679	IVa	KF716375	2509	V	KF716386	1461	IVa	KF716408	954	V	KF716417	915	V	KF716430	528	VII	KF716433	603	IVa
393	RVA/Human-wt/ZAF/MRC-DPRU82/2012/G2P4	2012	#VALUE!	Africa	Reference	KJ752210	981	IVa-3	KF716330	2328	IVa	KF716342	1194	V	KF716353	3267	V	KF716371	2679	IVa	KF716379	2509	V	KF716393	1461	IVa	KF716402	954	V	KF716412	915	V	KF716423	528	VI	KF716444	603	IVa
394	RVA/Human/AUS/MON008/2010/G2P4	2010	#VALUE!	Oceania	Reference	JX965182	981	IVa-3	KF716327	2328	IVa	KF716345	1194	V	KF716349	3267	V	KF716364	2640	IVa	KF716380	2508	V	KF716391	1483	IVa	KF716404	954	V	KF716415	942	V	KF716425	528	V	KF716436	603	IVa
395	RVA/Human/AUS/RCH041/2010/G2P4	2010	#VALUE!	Oceania	Reference	JX965177	981	IVa-3	KF716325	2328	IVa	KF716347	1194	V	KF716350	3267	V	KF716366	2640	IVa	KF716377	2508	V	KF716390	1475	IVa	KF716400	954	V	KF716413	942	V	KF716426	528	VI	KF716439	603	IVa
396	RVA/Human/AUS/WAPC703/2010/G2P4	2010	#VALUE!	Oceania	Reference	JX965170	981	IVa-3	KF716328	2328	IVa	KF716343	1194	V	KF716354	3267	V	KF716365	2640	IVa	KF716381	2508	V	KF716395	1483	IVa	KF716399	954	V	KF716411	942	V	KF716421	528	VI	KF716438	603	IVa
397	RVA/Human/JPN/KN161/2014/G2P4	2014	#VALUE!	Asia	Reference	LC172446	981	IVa-3	KF716326	2328	IVa	KF716346	1194	V	KF716351	3267	V	KF716367	2640	IVa	KF716376	2508	V	KF716392	1461	IVa	KF716403	954	V	KF716414	933	V	KF716427	528	VI	KF716437	603	IVa
398	RVA/Human/JPN/KN162/2014/G2P4	2014	#VALUE!	Asia	Reference	LC172447	981	IVa-3	KF716331	2328	IVa	KF716344	1194	V	KF716356	3267	V	KF716369	2640	IVa	KF716382	2508	V	KF716394	1461	IVa	KF716397	954	V	KF716416	933	V	KF716428	528	VI	KF716440	603	IVa
399	RVA/Human/JPN/KN163/2014/G2P4	2014	#VALUE!	Asia	Reference	LC172448	981	IVa-1	MF168274	2328	IVa	MF168275	1194	V				MF168272	2640	IVa	MF168273	2508	VII	MF168267	1461	IVa	MF168268	954	V	MF168269	933	V	MF168270	528		MF168271	603	IVa
400	RVA/Human/JPN/OT011/2013/G2P4	2013	#VALUE!	Asia	Reference	LC172367	981	IVa-1	KT918449	2328	IVa	KT918450	1194	V	KT918446	3267	V	KT918447	2640	IVa	KT918448	2508	VII	KT918441	1461	IVa	KT918442	954	V	KT918443	933	V	KT918444	528	VI	KT918445	603	IVa
401	RVA/Human/JPN/OT012/2013/G2P4	2013	#VALUE!	Asia	Reference	LC172368	981	IVa-1	KT918845	2328	IVa	KT918846	1194	V	KT918842	3267	V	KT918843	2640	IVa	KT918844	2508	V	KT918837	1461	IVa	KT918838	954	V	KT918839	933	V	KT918840	528	VI	KT918841	603	IVa
402	RVA/Human/JPN/OT015/2013/G2P4	2013	#VALUE!	Asia	Reference	LC172369	981	IVa-1	MF167968	2328	IVa	MF167969	1194	V	MF167965	3267	V	MF167966	2640	IVa	MF167967	2508	VII	MF167960	1461	IVa	MF167961	954	V	MF167962	933	V	MF167963	528	VI	MF167964	603	IVa
403	RVA/Human/JPN/OT020/2013/G2P4	2013	#VALUE!	Asia	Reference	LC172374	981	IVa-1	MF168166	2328	IVa	MF168167	1194	V	MF168163	3267	V	MF168164	2640	IVa	MF168165	2508	V	MF168158	1461	IVa	MF168159	954	V	MF168160	933	V	MF168161	528	VI	MF168162	603	IVa
404	RVA/Human/JPN/SP011/2013/G2P4	2013	#VALUE!	Asia	Reference	LC172397	981	IVa-3	LC060804	2328	IVa	LC060805	1194	V	LC060806	3267	V	LC060807	2640	IVa	LC060808	2508	V	LC060809	1461	IVa	LC060810	954	V	LC060811	933	V	LC060812	528		LC060813	603	IVa
405	RVA/Human/JPN/SP012/2013/G2P4	2013	#VALUE!	Asia	Reference	LC172398	981	IVa-3	LC060815	2328	IVa	LC060816	1194	V	LC060817	3267	V	LC060818	2640	IVa	LC060819	2508	V	LC060820	1461	IVa	LC060821	954	V	LC060822	933	V	LC060823	528		LC060824	603	IVa
406	RVA/Human/JPN/SP015/2013/G2P4	2013	#VALUE!	Asia	Reference	LC066169	981	IVa-1	LC066171	2328	IVa	LC066170	1194	V	LC066172	3267	V	LC066173	2640	IVa	LC066174	2508	V	LC066175	1461	IVa	LC066176	954	V	LC066177	933	V	LC066178	528	VI	LC066179	603	IVa
407	RVA/Human/JPN/SP028/2013/G2P4	2013	#VALUE!	Asia	Reference	LC172412	981	IVa-1	LC066181	2328	IVa	LC066182	1194	V	LC066183	3267	V	LC066184	2640	IVa	LC066185	2508	V	LC066186	1461	IVa	LC066187	954	V	LC066188	933	V	LC066189	528	VI	LC066190	603	IVa
408	RVA/Human/JPN/YM079/2014/G2P4	2014	#VALUE!	Asia	Reference	LC172453	981	V	LC174965	2328	IVa	LC174964	1194	V	LC174966	3267	V	LC174967	2640	IVa	LC174968	2508	V	LC174969	1461	IVa	LC174970	954	V	LC174971	933	V	LC174972	528	VI	LC174973	603	IVa
409	RVA/Human/JPN/YM086/2014/G2P4	2014	#VALUE!	Asia	Reference	LC172454	981	IVa-3	HQ657174	2328	IVa	HQ657175	1194	V	HQ657171	3267	V	HQ657172	2640	IVa	HQ657173	2508	V	HQ657166	1461	IVa	HQ657167	954	V	HQ657168	933	V	HQ657169	528	V	HQ657170	603	IVa
410	RVA/Human/JPN/YM088/2014/G2P4	2014	#VALUE!	Asia	Reference	LC172455	981	IVa-1	KF636325	2328	IVa	KF636326	1194	V	KF636322	3267	V	KF636323	2640	IVa	KF636324	2508	V	KF636317	1443	IVa	KF636318	954	V	KF636319	933	V	KF636320	528	VII	KF636321	603	IVa
411	RVA/Human/JPN/YM090/2014/G2P4	2014	#VALUE!	Asia	Reference	LC172456	981	IVa-1	KJ753608	2328	IVa	KJ753609	1194	V	KJ753605	3267	V	KJ753606	2640	IVa	KJ753607	2508	V	KJ753600	1461	IVa	KJ753601	954	V	KJ753602	933	V	KJ753603	528	VII	KJ753604	603	IVa
412	RVA/Human/JPN/YR115/2013/G2P4	2013	#VALUE!	Asia	Reference	LC172440	981	IVa-1	KP752564	2328	IVa	KP752565	1194	V	KP752560	3267	V	KP752561	2640	IVa	KP752562	2508	V	KP752555	1461	IVa	KP752556	954	V	KP752557	933	V	KP752558	528	IX	KP752559	603	IVa
413	RVA/Human/JPN/YR116/2013/G2P4	2013	#VALUE!	Asia	Reference	LC172441	981	IVa-1	KP752782	2328	IVa	KP752783	1194	V	KP752779	3267	V	KP752780	2640	IVa	KP752781	2508	V	KP752774	1461	IVa	KP752775	954	V	KP752776	933	V	KP752777	528	VII	KP752778	603	IVa
