## Supplementary material for "Genomic epidemiology of the rotavirus G2P[4] strains in coastal Kenya pre- and post-rotavirus vaccine introduction, 2012 – 2018": Table S5

### Sheet: VP4
Table S5: Amino acid alignment showing changes in the antibody epitopes within the P[4] protein for Kilifi strains relative to the ancestral DS-1 protein sequence (GenBank Accession: HQ650119). Conserved residues in the Kilifi G2 strains relative to the reference sequence are shown with a dot (.).
RVA strain	Lineage	8-1											8-2		8-3									8-4			5-1								5-2	5-3	5-4	5-5	AA acid changes outside the antigenic epitopes
		100	146	148	150	188	190	192	193	194	195	196	180	183	113	114	115	116	125	131	132	133	135	87	88	89	384	386	388	393	394	398	440	441	434	439	429	306	7	23	32	99	120	130	147	149	160	162	230	279	380	385	392	397	444	463	474	591	592	593	598	607	621	630	683
DS-1/1976	I	D	S	Q	D	S	T	D	L	N	N	I	T	A	S	Q	T	N	N	E	N	N	D	N	T	N	Y	F	L	W	P	G	R	T	P	I	L	R	R	E	S	N	I	V	S	G	S	R	S	S	I	N	K	I	I	M	Q	T	N	T	S	V	R	L	I
KLF1066/2014	IVa	.	.	.	.	.	.	.	.	.	.	.	.	.	.	.	A	.	.	.	.	S	.	.	.	D	.	.	.	.	.	.	.	.	.	.	.	.	.	.	N	S	V	I	N	S	N	.	R	.	V	D	E	N	M	V	P	S	D	A	L	I	K	I	V
KLF1067/2014	IVa	-	-	-	-	-	-	-	-	-	-	-	-	-	-	-	-	-	-	-	-	-	-	-	-	D	.	.	.	.	.	.	.	.	.	.	.	-	-	-	-	-	-	-	-	-	-	-	-	-	V	D	E	N	M	V	P	S	D	A	L	I	K	I	-
KLF0831/2016	IVa	.	.	.	.	.	.	.	.	.	.	.	.	.	.	P	.	.	.	.	.	S	.	.	.	D	.	.	.	.	.	.	.	.	.	.	.	.	.	T	N	S	V	.	.	S	N	.	R	.	V	D	E	N	V	V	P	-	-	-	-	-	-	-	-
KLF0833/2016	IVa	.	.	.	.	.	.	.	.	.	.	.	.	.	.	P	.	.	.	.	.	S	.	.	.	D	.	.	.	.	.	.	.	.	.	.	.	.	.	T	N	S	V	.	.	S	N	.	R	.	V	D	E	N	V	V	P	-	-	-	-	-	-	-	-
KLF1012/2016	IVa	.	.	.	.	.	.	.	.	.	.	.	.	.	.	P	.	.	.	.	.	S	.	.	.	D	.	.	.	.	.	.	.	.	.	.	.	.	.	T	H	S	V	.	.	S	N	.	R	.	V	D	E	N	V	V	P	-	-	-	-	-	-	-	-
KLF1068/2016	IVa	.	.	.	.	.	.	.	.	.	.	.	.	.	.	P	.	.	.	.	.	S	.	.	.	D	.	.	.	.	.	.	.	.	.	.	.	.	.	T	N	S	V	.	.	S	N	.	R	.	V	D	E	N	V	V	P	-	-	-	-	-	-	-	-
KLF0836/2016	IVa	.	.	.	.	.	.	.	.	.	.	.	.	.	.	P	.	.	.	.	.	S	.	.	.	D	.	.	.	.	.	.	.	.	.	.	.	.	.	T	N	S	V	.	.	S	N	.	R	.	V	D	E	N	V	V	P	-	-	-	-	-	-	-	-
KLF1069/2016	IVa	.	.	.	.	.	.	.	.	.	.	.	.	.	.	P	.	.	.	.	.	S	.	.	.	D	.	.	.	.	.	.	.	.	.	.	.	.	.	T	N	S	V	.	.	S	N	.	R	.	V	D	E	N	V	V	P	-	-	-	-	-	-	-	-
KLF0841/2016	IVa	.	.	.	.	.	.	.	.	.	.	.	.	.	.	P	.	.	.	.	.	S	.	.	.	D	.	.	.	.	.	.	.	.	.	.	.	.	.	T	H	S	V	.	.	S	N	.	R	.	V	D	E	N	V	V	P	-	-	-	-	-	-	-	-
KLF1014/2016	IVa	.	.	.	.	.	.	.	.	.	.	.	.	.	.	P	.	.	.	.	.	S	.	.	.	D	.	.	.	.	.	.	.	.	.	.	.	.	.	T	N	S	V	.	.	S	N	.	R	.	V	D	E	N	V	V	P	-	-	-	-	-	-	-	-
KLF1016/2016	IVa	.	.	.	.	.	.	.	.	.	.	.	.	.	.	P	.	.	.	.	.	S	.	.	.	D	.	.	.	.	.	.	.	.	.	.	.	.	.	T	N	S	V	.	.	S	N	.	R	.	V	D	E	N	V	V	P	S	D	A	L	I	-	-	-
KLF1070/2016	IVa	.	.	.	.	.	.	.	.	.	.	.	.	.	.	P	.	.	.	.	.	S	.	.	.	D	.	.	.	.	.	.	.	.	.	.	.	.	.	T	N	S	V	.	N	S	N	.	R	.	V	D	E	N	V	V	P	-	-	-	-	-	-	-	-
KLF1071/2016	IVa	-	-	-	-	-	-	-	-	-	-	-	-	-	-	-	-	-	-	-	-	-	-	-	-	D	.	.	.	.	.	.	.	.	.	.	.	.	-	-	-	-	-	-	-	-	-	-	-	.	V	D	E	N	V	V	P	-	-	-	-	-	-	-	-
KLF1072/2016	IVa	.	.	.	.	.	.	.	.	.	.	.	.	.	.	P	.	.	.	.	.	S	.	.	.	D	.	.	.	.	.	.	.	.	.	.	.	.	.	T	N	S	V	.	.	S	N	.	R	.	V	D	E	N	V	V	P	-	-	-	-	-	-	-	-
KLF0844/2016	IVa	.	.	.	.	.	.	.	.	.	.	.	.	.	.	P	.	.	.	.	.	S	.	.	.	D	.	.	.	.	.	.	.	.	.	.	.	.	.	T	N	S	V	.	.	S	N	.	R	.	V	D	E	N	V	V	P	-	-	-	-	-	-	-	-
KLF1073/2016	IVa	.	.	.	.	.	.	.	.	.	.	.	.	.	.	P	.	.	.	.	.	S	.	.	.	D	.	.	.	.	.	.	.	.	.	.	.	.	.	T	N	S	V	.	.	S	N	.	R	.	V	D	E	N	V	V	P	-	-	-	-	-	-	-	-
KLF0845/2016	IVa	.	.	.	.	.	.	.	.	.	.	.	.	.	.	P	.	.	.	.	.	S	.	.	.	D	.	.	.	.	.	.	.	.	.	.	.	.	.	T	N	S	V	.	.	S	N	.	R	.	V	D	E	N	V	V	P	-	-	-	-	-	-	-	-
KLF0848/2016	IVa	.	.	.	.	.	.	.	.	.	.	.	.	.	.	P	.	.	.	.	.	S	.	.	.	D	.	.	.	.	.	.	.	.	.	.	.	.	.	T	N	S	V	.	.	S	N	.	R	.	V	D	E	N	V	V	P	-	-	-	-	-	-	-	-
KLF0849/2016	IVa	.	.	.	.	.	.	.	.	.	.	.	.	.	.	P	.	.	.	.	.	S	.	.	.	D	.	.	.	.	.	.	.	.	.	.	.	.	.	T	N	S	V	.	.	S	N	.	R	.	V	D	E	N	V	V	P	-	-	-	-	-	-	-	-
KLF0850/2016	IVa	.	.	.	.	.	.	.	.	.	.	.	.	.	.	P	.	.	.	.	.	S	.	.	.	D	.	.	.	.	.	.	.	.	.	.	.	.	.	T	H	S	V	.	N	S	N	.	R	.	V	D	E	N	V	V	P	-	-	-	-	-	-	-	-
KLF0852/2016	IVa	.	.	.	.	.	.	.	.	.	.	.	.	.	.	P	.	.	.	.	.	S	.	.	.	D	.	.	.	.	.	.	.	.	.	.	.	.	.	T	N	S	V	.	.	S	N	.	R	.	V	D	E	N	V	V	P	-	-	-	-	-	-	-	-
KLF0853/2014	IVa	.	.	.	.	.	.	.	.	.	.	.	.	.	.	P	.	.	.	.	.	S	.	.	.	D	.	.	.	.	.	.	.	.	.	.	.	.	.	T	N	S	V	.	.	S	N	.	R	.	V	D	E	N	V	V	P	-	-	-	-	-	-	-	-
KLF1074/2016	IVa	.	.	.	.	.	.	.	.	.	.	V	.	.	.	P	.	.	.	.	.	S	.	.	.	D	.	.	.	.	.	.	.	.	.	.	.	.	.	T	N	S	V	.	.	S	N	.	R	.	V	D	E	N	V	V	P	-	-	-	-	-	-	-	-
KLF0856/2016	IVa	.	.	.	.	.	.	.	.	.	.	.	.	.	.	P	.	.	.	.	.	S	.	.	.	D	.	.	.	.	.	.	.	.	.	.	.	.	.	T	N	S	V	.	.	S	N	.	R	.	V	D	E	N	V	V	P	-	-	-	-	-	-	-	-
KLF1075/2016	IVa	.	.	.	.	.	.	.	.	.	.	.	.	.	.	P	.	.	.	.	.	S	.	.	.	D	.	.	.	.	.	.	.	.	.	.	.	.	.	T	N	S	V	.	.	S	N	.	R	.	V	D	E	N	V	V	P	-	-	-	-	-	-	-	-
KLF1021/2016	IVa	.	.	.	.	.	.	.	.	.	.	.	.	.	.	P	.	.	.	.	.	S	.	.	.	D	.	.	.	.	.	.	.	.	.	.	.	.	.	T	N	S	V	.	.	S	N	.	R	.	V	D	E	N	V	V	P	-	-	-	-	-	-	-	-
KLF1076/2016	IVa	.	.	.	.	.	.	.	.	.	.	.	.	.	.	P	.	.	.	.	.	S	.	.	.	D	X	-	-	-	-	-	-	-	-	-	-	.	.	T	N	S	V	.	.	S	N	.	R	.	V	-	-	-	-	-	-	-	-	-	-	-	-	-	-
KLF1026/2017	IVa	.	.	.	.	.	.	.	.	.	.	.	.	.	.	P	.	.	.	.	.	S	.	.	A	D	.	.	.	.	.	.	.	.	.	.	.	.	.	T	N	S	V	.	.	S	N	K	R	.	V	D	E	N	V	V	P	-	-	-	-	-	-	-	-
KLF1077/2018	IVa	.	.	.	.	.	.	.	.	.	.	.	.	.	.	P	.	.	.	.	.	S	.	.	A	D	.	.	.	.	.	.	.	.	.	.	.	.	.	T	N	S	V	.	.	S	N	K	R	.	V	D	E	N	V	V	P	-	-	-	-	-	-	-	-
KLF1078/2018	IVa	.	.	.	.	.	.	.	.	.	.	.	.	.	.	.	.	.	.	.	.	S	.	.	.	D	.	.	.	.	.	.	.	.	.	.	.	.	.	.	N	S	V	I	N	S	N	.	R	.	V	D	E	N	M	V	P	S	D	A	L	I	K	I	V
KLF1033/2018	IVa	.	.	.	.	.	.	.	.	.	.	.	.	.	.	P	.	.	.	.	.	S	.	.	.	D	.	.	.	.	.	.	.	.	.	.	.	.	.	T	N	S	V	.	.	S	N	.	R	.	V	D	E	N	V	V	P	-	-	-	-	-	-	-	-
KLF0550/2012	IVb	.	.	.	.	.	.	.	.	.	.	.	.	.	.	.	.	.	.	.	.	S	.	.	.	D	.	.	.	.	.	.	.	.	.	.	.	.	.	.	N	S	V	.	.	S	N	G	R	N	V	D	E	N	M	V	P	S	D	A	L	.	K	I	V
KLF1064/2012	II	.	.	.	.	.	.	.	.	.	.	.	.	.	.	.	.	.	.	.	.	S	.	.	.	D	.	.	.	.	.	.	.	.	.	.	.	.	-	.	N	S	V	.	.	S	N	G	R	N	V	D	E	N	M	V	P	S	D	A	L	.	K	I	V
KLF0551/2012	IVb	.	.	.	.	.	.	.	.	.	.	.	.	.	.	.	.	.	.	.	.	S	.	.	.	D	.	.	.	.	.	.	.	.	.	.	.	.	.	.	N	S	V	.	.	S	N	G	R	N	V	D	E	N	M	V	P	S	D	A	L	.	K	I	V
KLF0553/2012	IVb	.	.	.	.	.	.	.	.	.	.	.	.	.	.	.	.	.	.	.	.	S	.	.	.	D	.	.	.	.	.	.	.	.	.	.	.	.	-	.	N	S	V	.	.	S	N	G	R	N	V	D	E	N	M	V	P	S	D	A	L	.	K	I	V
KLF0558/2012	IVb	.	.	.	.	.	.	.	.	.	.	.	.	.	.	.	.	.	.	.	.	S	.	.	.	D	.	.	.	.	.	.	.	.	.	.	.	.	-	.	N	S	V	.	.	S	N	G	R	N	V	D	E	N	M	V	P	S	D	A	L	.	K	I	V
KLF0569/2012	IVa	.	.	.	.	.	.	.	.	.	.	.	.	.	.	L	.	.	.	.	.	S	.	.	.	D	.	.	.	.	.	.	.	.	.	.	.	.	S	T	N	S	V	.	.	S	N	.	R	.	V	D	E	N	V	V	P	S	D	A	L	I	K	I	V
KLF0570/2012	IVa	.	.	.	.	.	.	.	.	.	.	.	.	.	.	L	.	.	.	.	.	S	.	.	.	D	.	.	.	.	.	.	.	.	.	.	.	.	-	T	N	S	V	.	.	S	N	.	R	.	V	D	E	N	V	V	P	S	D	A	L	I	K	I	V
KLF0575/2012	IVa	.	.	.	.	.	.	.	.	.	.	.	.	.	.	L	.	.	.	.	.	S	.	.	.	D	.	.	.	.	.	.	.	.	.	.	.	.	-	T	N	S	V	.	.	S	N	.	R	.	V	D	E	N	V	V	P	S	D	A	L	I	K	I	V
KLF0578/2012	IVa	.	.	.	.	.	.	.	.	.	.	.	.	.	.	L	.	.	.	.	.	S	.	.	.	D	.	.	.	.	.	.	.	.	.	.	.	.	-	-	-	S	V	.	.	S	N	.	R	.	V	D	E	N	V	V	P	S	D	A	L	I	K	I	V
KLF0580/2012	IVa	.	.	.	.	.	.	.	.	.	.	.	.	.	.	L	.	.	.	.	.	S	.	.	.	D	.	.	.	.	.	.	.	.	.	.	.	.	-	T	N	S	V	.	.	S	N	.	R	.	V	D	E	N	V	V	P	S	D	A	L	I	K	I	V
KLF0582/2012	IVa	.	.	.	.	.	.	.	.	.	.	.	.	.	.	L	.	.	.	.	.	S	.	.	.	D	.	.	.	.	.	.	.	.	.	.	.	.	S	T	N	S	V	.	.	S	N	.	R	.	V	D	E	N	V	V	P	S	D	A	L	I	K	I	V
KLF0585/2012	IVa	.	.	.	.	.	.	.	.	.	.	.	.	.	.	L	.	.	.	.	.	S	.	.	.	D	.	.	.	.	.	.	.	.	.	.	.	.	S	T	N	S	V	.	.	S	N	.	R	.	V	D	E	N	V	V	P	S	D	A	L	I	K	I	V
KLF0593/2012	IVa	.	.	.	.	.	.	.	.	.	.	.	.	.	.	L	.	.	.	.	.	S	.	.	.	D	.	.	.	.	.	.	.	.	.	.	.	.	-	T	N	S	V	.	.	S	N	.	R	.	V	D	E	N	V	V	P	S	D	A	L	I	K	I	V
KLF0601/2012	IVa	.	.	.	.	.	.	.	.	.	.	.	.	.	.	L	.	.	.	.	.	S	.	.	.	D	.	.	.	.	.	.	.	.	.	.	.	.	-	T	N	S	V	.	.	S	N	.	R	.	V	D	E	N	V	V	P	S	D	A	L	I	K	I	V
KLF0602/2012	IVa	.	.	.	.	.	.	.	.	.	.	.	.	.	.	L	.	.	.	.	.	S	.	.	.	D	.	.	.	.	.	.	.	.	.	.	.	.	.	T	N	S	V	.	.	S	N	.	R	.	V	D	E	N	V	V	P	S	D	A	L	I	K	I	V
KLF0607/2012	IVa	.	.	.	.	.	.	.	.	.	.	.	.	.	.	L	.	.	.	.	.	S	.	.	.	D	.	.	.	.	.	.	.	.	.	.	.	.	S	T	N	S	V	.	.	S	N	.	R	.	V	D	E	N	V	V	P	S	D	A	L	I	K	I	V
KLF0608/2012	IVa	.	.	.	.	.	.	.	.	.	.	.	.	.	.	L	.	.	.	.	.	S	.	.	.	D	.	.	.	.	.	.	.	.	.	.	.	.	-	T	N	S	V	.	.	S	N	.	R	.	V	D	E	N	V	V	P	S	D	A	L	I	K	I	V
KLF0610/2012	IVa	.	.	.	.	.	.	.	.	.	.	.	.	.	.	L	.	.	.	.	.	S	.	.	.	D	.	.	.	.	.	.	.	.	.	.	.	.	S	T	N	S	V	.	.	S	N	.	R	.	V	D	E	N	V	V	P	S	D	A	L	I	K	I	V
KLF0612/2012	IVa	.	.	.	.	.	.	.	.	.	.	.	.	.	.	L	.	.	.	.	.	S	.	.	.	D	.	.	.	.	.	.	.	.	.	.	.	.	-	.	N	S		I	.	.	N	.	R	N	V	D	E	N	.	.	P	-	-	-	-	-	-	-	-
KLF0616/2012	IVa	.	.	.	E	.	.	.	.	.	.	.	.	.	.	.	.	.	.	.	.	.	.	.	.	D	.	.	.	.	.	.	.	.	.	.	.	.	S	T	N	S	V	.	.	S	N	.	R	.	V	D	E	N	V	V	P	-	-	-	-	-	-	-	-
KLF1065/2012	IVa	.	.	.	.	.	.	.	.	.	.	.	.	.	.	L	.	.	.	.	.	S	.	.	.	D	.	.	.	.	.	.	.	.	.	.	.	.	-	T	N	S	V	.	.	S	N	.	R	.	V	D	E	N	V	V	P	S	D	A	L	I	K	I	V
KLF0623/2012	IVa	.	.	.	.	.	.	.	.	.	.	.	.	.	.	L	.	.	.	.	.	S	.	.	.	D	.	.	.	.	.	.	.	.	.	.	.	.	-	T	N	S	V	.	.	S	N	.	R	.	V	D	E	N	V	V	P	S	D	A	L	I	K	I	V
KLF0629/2012	IVa	.	.	.	.	.	.	.	.	.	.	.	.	.	.	L	.	.	.	.	.	S	.	.	.	D	.	.	.	.	.	.	.	.	.	.	.	.	-	T	N	S	V	.	.	S	N	.	R	.	V	D	E	N	V	V	P	S	D	A	L	I	K	I	V
KLF0630/2013	IVa	.	.	.	.	.	.	.	.	.	.	.	.	.	.	L	.	.	.	.	.	S	.	.	.	D	.	.	.	.	.	.	.	.	.	.	.	.	S	T	N	S	V	.	.	S	N	.	R	.	V	D	E	N	V	V	P	S	D	A	L	I	K	I	V
KLF0640/2013	IVa	.	N	.	.	.	.	.	.	.	.	.	.	.	.	P	.	.	.	.	.	S	.	.	.	D	.	.	.	.	.	.	.	.	.	.	.	.	-	T	N	S	V	.	.	S	N	.	R	.	V	D	E	N	V	V	P	S	D	A	L	I	K	I	V
KLF0657/2013	IVa	.	N	.	.	.	.	.	.	.	.	.	.	.	.	P	.	.	.	.	.	S	.	.	.	D	.	.	.	.	.	.	.	.	.	.	.	.	S	T	N	S	V	.	.	S	N	.	R	.	V	D	E	N	V	V	P	S	D	A	L	I	K	I	V
KLF0673/2013	IVa	.	N	.	.	.	.	.	.	.	.	.	.	.	.	P	.	.	.	.	.	S	.	.	.	D	.	.	.	.	.	.	.	.	.	.	.	.	-	.	N	S	V	I	N	S	N	.	R	.	V	D	E	N	M	V	P	S	D	A	L	I	K	I	V
KLF0712/2014	IVa	.	.	.	.	.	.	.	.	.	.	.	.	.	.	.	.	.	.	.	.	S	.	.	.	D	.	.	.	.	.	.	.	.	.	.	.	.	-	.	N	S	V	I	N	S	N	.	R	.	V	D	E	N	M	V	P	S	D	A	L	I	K	I	-
KLF0713/2014	IVa	.	.	.	.	.	.	.	.	.	.	.	.	.	.	.	.	.	.	.	.	S	.	.	.	D	.	.	.	.	.	.	.	.	.	.	.	.	S	.	N	S	V	I	N	S	N	.	R	.	V	D	E	N	M	V	P	S	D	A	L	I	K	I	V
KLF0719/2014	IVa	.	.	.	.	.	.	.	.	.	.	.	.	.	.	.	.	.	.	.	.	S	.	.	.	D	.	.	.	.	.	.	.	.	.	.	.	.	-	.	N	S	V	I	N	S	N	.	R	.	V	D	E	N	M	V	P	S	D	A	L	I	K	I	V
KLF0720/2014	IVa	.	.	.	.	.	.	.	.	.	.	.	.	.	.	.	.	.	.	.	.	S	.	.	.	D	.	.	.	.	.	.	.	.	.	.	.	.	.	.	N	S	V	I	N	S	N	.	R	.	V	D	E	N	M	V	P	S	D	A	L	I	K	I	V
KLF0722/2014	IVa	.	.	.	.	.	.	.	.	.	.	.	.	.	.	.	.	.	.	.	.	S	.	.	.	D	.	.	.	.	.	.	.	.	.	.	.	.	.	.	N	S	V	I	N	S	N	.	R	.	V	D	E	N	M	V	P	S	D	A	L	I	K	I	V
